# Genomics and epidemiology of a novel SARS-CoV-2 lineage in Manaus, Brazil

**DOI:** 10.1101/2021.02.26.21252554

**Authors:** Nuno R. Faria, Thomas A. Mellan, Charles Whittaker, Ingra M. Claro, Darlan da S. Candido, Swapnil Mishra, Myuki A. E. Crispim, Flavia C. Sales, Iwona Hawryluk, John T. McCrone, Ruben J. G. Hulswit, Lucas A. M. Franco, Mariana S. Ramundo, Jaqueline G. de Jesus, Pamela S. Andrade, Thais M. Coletti, Giulia M. Ferreira, Camila A. M. Silva, Erika R. Manuli, Rafael H. M. Pereira, Pedro S. Peixoto, Moritz U. Kraemer, Nelson Gaburo, Cecilia da C. Camilo, Henrique Hoeltgebaum, William M. Souza, Esmenia C. Rocha, Leandro M. de Souza, Mariana C. de Pinho, Leonardo J. T Araujo, Frederico S. V. Malta, Aline B. de Lima, Joice do P. Silva, Danielle A. G. Zauli, Alessandro C. de S. Ferreira, Ricardo P Schnekenberg, Daniel J. Laydon, Patrick G. T. Walker, Hannah M. Schlüter, Ana L. P. dos Santos, Maria S. Vidal, Valentina S. Del Caro, Rosinaldo M. F. Filho, Helem M. dos Santos, Renato S. Aguiar, José L. P. Modena, Bruce Nelson, James A. Hay, Melodie Monod, Xenia Miscouridou, Helen Coupland, Raphael Sonabend, Michaela Vollmer, Axel Gandy, Marc A. Suchard, Thomas A. Bowden, Sergei L. K. Pond, Chieh-Hsi Wu, Oliver Ratmann, Neil M. Ferguson, Christopher Dye, Nick J. Loman, Philippe Lemey, Andrew Rambaut, Nelson A. Fraiji, Maria do P. S. S. Carvalho, Oliver G. Pybus, Seth Flaxman, Samir Bhatt, Ester C. Sabino

## Abstract

Cases of SARS-CoV-2 infection in Manaus, Brazil, resurged in late 2020, despite high levels of previous infection there. Through genome sequencing of viruses sampled in Manaus between November 2020 and January 2021, we identified the emergence and circulation of a novel SARS-CoV-2 variant of concern, lineage P.1, that acquired 17 mutations, including a trio in the spike protein (K417T, E484K and N501Y) associated with increased binding to the human ACE2 receptor. Molecular clock analysis shows that P.1 emergence occurred around early November 2020 and was preceded by a period of faster molecular evolution. Using a two-category dynamical model that integrates genomic and mortality data, we estimate that P.1 may be 1.4–2.2 times more transmissible and 25-61% more likely to evade protective immunity elicited by previous infection with non-P.1 lineages. Enhanced global genomic surveillance of variants of concern, which may exhibit increased transmissibility and/or immune evasion, is critical to accelerate pandemic responsiveness.

**One-Sentence Summary:** We report the evolution and emergence of a SARS-CoV-2 lineage of concern associated with rapid transmission in Manaus.

---

Brazil has experienced high mortality during the COVID-19 pandemic, recording >250,000 deaths and >10 million reported cases, as of February 2020. SARS-CoV-2 infection and disease burden have been highly variable across the country, with Amazonas state in north Brazil being the worst-affected region (*1*). Serological surveillance of blood donors in Manaus, the capital city of Amazonas and the largest city in the Amazon region, has suggested >67% cumulative attack rates by October 2020 (*2*). Similar but slightly lower seroprevalences have also been reported for cities in neighbouring regions (*3, 4*). However, the level of previous infection in Manaus was clearly not sufficient to prevent a rapid resurgence in SARS-CoV-2 transmission and mortality there during late 2020 and early 2021 (*5*), which has placed a significant pressure on the city’s healthcare system.

Here, we show that the second wave of infection in Manaus was associated with the emergence and rapid spread of a new SARS-CoV-2 lineage of concern, named lineage P.1. The lineage carries a unique constellation of mutations, including several that have been previously determined to be of virological importance (*6-10*) and which are located in the spike protein receptor binding domain (RBD), the region of the virus involved in recognition of the angiotensin-converting enzyme-2 receptor cell surface receptor (*11*). Using genomic data, structure-based mapping of mutations of interest onto the spike protein, and dynamical epidemiology modelling of genomic and mortality data, we investigate the emergence of the P.1 lineage and explore epidemiological explanations for the resurgence of COVID-19 in Manaus.

## Supplementary material for "Genomics and epidemiology of a novel SARS-CoV-2 lineage in Manaus, Brazil": Data S1

### Sheet: Data S1
Id_cadde	GISAID_ID	Result	Test_Date	Ct_E	NCt_2	Symptom_onset	Sequence	Lineage	Lab	Municipality_collection	Date_collection	Nb_reads_mapped	Average_depth_coverage	Bases_covered_above10x	Bases_covered_above25x	Reference_covered_Perc
CD2233	EPI_ISL_1061001	PCR_POSIT	2020-12-23	12.9	14.7	NA	P2|CADDE-L78-CD2233_2|Amazonas_Manaus|2020-12-23	P.2	B	MANAUS	2020-12-23	7693	97.295	27242	23443	80.721
CD2235	EPI_ISL_1060969	PCR_POSIT	2020-12-28	NA	NA	NA	P1|CADDE-L78-CD2235_2|Amazonas_Manaus|2020-12-28	P1	B	MANAUS	2020-12-28	15639	202.341	21136	18937	62.2647
CD2236	EPI_ISL_1060993	PCR_POSIT	2020-12-28	NA	NA	NA	P2|CADDE-L78-CD2236_2|Amazonas_Manaus|2020-12-28	P.2	B	MANAUS	2020-12-28	16932	212.678	25845	23381	77.2732
CD2237	EPI_ISL_1060931	PCR_POSIT	2020-12-28	NA	NA	NA	P1|CADDE-L78-CD2237_2|Amazonas_Manaus|2020-12-28	P1	B	MANAUS	2020-12-28	11658	147.837	28266	27156	90.6765
CD2238	EPI_ISL_1060977	PCR_POSIT	2020-12-28	NA	NA	NA	P2|CADDE-L78-CD2238_2|Amazonas_Manaus|2020-12-28	P.2	B	MANAUS	2020-12-28	10205	132.44	24195	20816	70.4645
CD2240	EPI_ISL_1060986	PCR_POSIT	2020-12-28	NA	NA	NA	P1|CADDE-L78-CD2240_2|Amazonas_Manaus|2020-12-28	P1	B	MANAUS	2020-12-28	24484	316.099	24813	22476	74.3036
CD2241	EPI_ISL_1060962	PCR_POSIT	2020-12-28	15.6	17.3	NA	P1|CADDE-L79-CD2241_1|Amazonas_Manaus|2020-12-28	P1	B	MANAUS	2020-12-28	3569	47.0649	21168	16726	55.3657
CD2242	NA	PCR_POSIT	2020-12-28	NA	NA	NA	P1|CADDE-L79-CD2242_1|Amazonas_Manaus|2020-12-28	P1	B	MANAUS	2020-12-28	1630	21.5128	19335	9344	38.7352
CD2247	NA	PCR_POSIT	2020-12-23	NA	NA	NA	P1|CADDE-L79-CD2247_1|Amazonas_Manaus|2020-12-23	P1	B	MANAUS	2020-12-23	1346	19.2442	15618	7491	29.2914
CD2252	NA	PCR_POSIT	2020-12-23	18.5	21.1	NA	P1|CADDE-L79-CD2252_1|Amazonas_Manaus|2020-12-22	P1	B	MANAUS	2020-12-22	1425	18.6908	16991	8005	33.8996
CD2255	NA	PCR_POSIT	2020-12-22	16.4	18.2	NA	P1|CADDE-L79-CD2255_1|Amazonas_Manaus|2020-12-22	P1	B	MANAUS	2020-12-22	1952	25.5965	19951	12361	44.2966
CD2256	EPI_ISL_1060970	PCR_POSIT	2020-12-23	NA	NA	NA	P1|CADDE-L79-CD2256_1|Amazonas_Manaus|2020-12-23	P1	B	MANAUS	2020-12-23	3006	38.4189	23581	17858	62.0674
CD2257	NA	PCR_POSIT	2020-12-23	20.7	23.4	NA	Other|CADDE-L79-CD2257_1|Amazonas_Manaus|2020-12-23	Other	B	MANAUS	2020-12-23	1391	21.2509	12181	7147	27.84
CD2258	EPI_ISL_1060979	PCR_POSIT	2020-12-22	18.7	20.4	2020-12-20	B1_1_28|CADDE-L79-CD2258_1|Amazonas_Manaus|2020-12-22	B.1.1.28	B	MANAUS	2020-12-22	3413	42.8979	26455	20576	72.0128
CD2264	EPI_ISL_1064746	PCR_POSIT	2020-12-27	17.5	19.8	2020-12-22	P1|CADDE-L79-CD2264_1|Amazonas_Manaus|2020-12-27	P1	B	MANAUS	2020-12-27	2624	33.4507	22150	15253	56.1248
CD2266	EPI_ISL_1060960	PCR_POSIT	2020-12-27	18.1	20.1	2020-12-22	P1|CADDE-L79-CD2266_1|Amazonas_Manaus|2020-12-27	P1	B	MANAUS	2020-12-27	2062	26.8977	22315	12667	49.9883
CD2269	EPI_ISL_1060966	PCR_POSIT	2020-12-26	13.3	15.2	NA	P1|CADDE-L79-CD2269_1|Amazonas_Manaus|2020-12-26	P1	B	MANAUS	2020-12-26	2451	31.7497	24725	15763	58.4423
CD2270	EPI_ISL_1060964	PCR_POSIT	2020-12-26	15.3	17.4	NA	P1|CADDE-L79-CD2270_1|Amazonas_Manaus|2020-12-26	P1	B	MANAUS	2020-12-26	2539	32.6929	26031	15270	58.7934
CD2271	NA	PCR_POSIT	2020-12-26	15.4	17.3	2020-12-24	P1|CADDE-L79-CD2271_1|Amazonas_Manaus|2020-12-26	P1	B	MANAUS	2020-12-26	1847	23.5244	23082	10732	44.7213
CD2272_2	NA	PCR_POSIT	2020-12-26	17.3	18.5	2020-12-24	P1|CADDE-L79-CD2272_1|Amazonas_Manaus|2020-12-26	P1	B	MANAUS	2020-12-26	1271	16.1967	18486	5404	26.703
CD2277	EPI_ISL_1060919	PCR_POSIT	2020-12-24	18.1	19.9	NA	P2|CADDE-L81-CD2277|Amazonas_Manaus|2020-12-23	P.2	B	MANAUS	2020-12-23	52559	653.618	29467	29283	97.9397
CD2278	EPI_ISL_1060913	PCR_POSIT	2020-12-24	15.2	17.1	NA	P1|CADDE-L81-CD2278|Amazonas_Manaus|2020-12-23	P1	B	MANAUS	2020-12-23	64635	801.097	29216	29206	97.6822
CD2282	EPI_ISL_1060901	PCR_POSIT	2020-12-24	16.4	18.3	2020-12-21	B1_1_28|CADDE-L81-CD2282|Amazonas_Manaus|2020-12-23	B.1.1.28	B	MANAUS	2020-12-23	25901	321.561	29255	29040	97.127
CD2286	EPI_ISL_1061007	PCR_POSIT	2020-12-26	30.6	32.7	NA	P1|CADDE-L82-CD2286|Amazonas_Manaus|2020-12-26	P1	B	MANAUS	2020-12-26	5752	68.9296	26689	24228	82.9582
CD2288	EPI_ISL_1061009	PCR_POSIT	2020-12-26	17.3	19.4	NA	P1|CADDE-L82-CD2288|Amazonas_Manaus|2020-12-26	P1	B	MANAUS	2020-12-26	5103	63.5062	27794	23899	83.4097
CD2289	EPI_ISL_1060935	PCR_POSIT	2020-12-26	NA	NA	NA	P2|CADDE-L82-CD2289|Amazonas_Manaus|2020-12-26	P.2	B	MANAUS	2020-12-26	6400	80.3678	28362	25210	89.7101
CD2293	EPI_ISL_1060975	PCR_POSIT	2021-01-04	18.1	19.8	2020-12-29	P1|CADDE-L77-CD2293|Amazonas_Manaus|2021-01-04	P1	B	MANAUS	2021-01-04	41189	542.326	24171	21840	68.7556
CD2294	EPI_ISL_1060883	PCR_POSIT	2021-01-04	NA	NA	NA	Other|CADDE-L77-CD2294|Amazonas_Manaus|2021-01-04	B.1.1.143	B	MANAUS	2021-01-04	105593	1298.66	29209	28356	94.2882
CD2295	EPI_ISL_1064741	PCR_POSIT	2021-01-04	19.1	21.2	2020-12-28	P1|CADDE-L77-CD2295|Amazonas_Manaus|2021-01-04	P1	B	MANAUS	2021-01-04	48187	602.069	28511	26981	89.9977
CD2296	EPI_ISL_1064738	PCR_POSIT	2021-01-05	21.2	22.9	NA	B1_1_28|CADDE-L77-CD2296|Amazonas_Manaus|2021-01-04	B.1.1.28	B	MANAUS	2021-01-04	46416	576.125	27760	26822	89.2385
CD2297	EPI_ISL_1060889	PCR_POSIT	2021-01-04	NA	NA	NA	P1|CADDE-L77-CD2297|Amazonas_Manaus|2021-01-04	P1	B	MANAUS	2021-01-04	50898	635.351	28985	28965	95.9736
CD2298	EPI_ISL_1060906	PCR_POSIT	2021-01-04	NA	NA	NA	P1|CADDE-L77-CD2298|Amazonas_Manaus|2021-01-04	P1	B	MANAUS	2021-01-04	106087	1308.58	29232	29062	96.9635
CD2299	EPI_ISL_1064737	PCR_POSIT	2021-01-04	15.3	17	NA	P1|CADDE-L77-CD2299|Amazonas_Manaus|2021-01-04	P1	B	MANAUS	2021-01-04	48485	601.736	28984	28574	95.9736
CD2300	EPI_ISL_1060895	PCR_POSIT	2021-01-04	17.3	19.2	NA	P1|CADDE-L77-CD2300|Amazonas_Manaus|2021-01-04	P1	B	MANAUS	2021-01-04	59996	745.605	29123	28344	95.1075
CD2301	EPI_ISL_1060897	PCR_POSIT	2021-01-04	14.5	16.6	2021-01-03	P1|CADDE-L77-CD2301|Amazonas_Manaus|2021-01-04	P1	B	MANAUS	2021-01-04	59701	740.324	29222	29005	96.0706
CD2302	EPI_ISL_1060880	PCR_POSIT	2021-01-04	18.2	20.2	NA	P1|CADDE-L77-CD2302|Amazonas_Manaus|2021-01-04	P1	B	MANAUS	2021-01-04	55088	687.434	28771	27927	94.2213
CD2303	EPI_ISL_1064742	PCR_POSIT	2021-01-04	NA	NA	NA	P1|CADDE-L77-CD2303|Amazonas_Manaus|2021-01-04	P1	B	MANAUS	2021-01-04	62456	772.053	28392	27494	90.6264
CD2304	EPI_ISL_1060932	PCR_POSIT	2021-01-04	19.6	21.6	NA	P1|CADDE-L77-CD2304|Amazonas_Manaus|2021-01-04	P1	B	MANAUS	2021-01-04	46569	575.951	28395	27052	89.8104
CD2305	EPI_ISL_1060953	PCR_POSIT	2021-01-04	20.5	22.5	NA	P1|CADDE-L77-CD2305|Amazonas_Manaus|2021-01-04	P1	B	MANAUS	2021-01-04	61295	759.052	28727	27701	92.4489
CD2307	EPI_ISL_1060934	PCR_POSIT	2021-01-04	NA	NA	NA	Other|CADDE-L77-CD2307|Amazonas_Manaus|2021-01-04	B.1.1.33	B	MANAUS	2021-01-04	53933	666.109	28533	27172	91.0778
CD2308	EPI_ISL_1064750	PCR_POSIT	2021-01-05	18.6	20.4	NA	P1|CADDE-L77-CD2308|Amazonas_Manaus|2021-01-05	P1	B	MANAUS	2021-01-05	32280	402.616	27875	26610	88.0915
CD2309	EPI_ISL_1064736	PCR_POSIT	2021-01-05	15.1	16.8	NA	P1|CADDE-L77-CD2309|Amazonas_Manaus|2021-01-05	P1	B	MANAUS	2021-01-05	37406	461.644	28778	27948	93.8668
CD2311	EPI_ISL_1060930	PCR_POSIT	2021-01-05	18.6	20.6	NA	B1_1_28|CADDE-L78-CD2311_2|Amazonas_Manaus|2021-01-05	B.1.1.28	B	MANAUS	2021-01-05	13072	161.647	28347	26790	89.603
CD2312	EPI_ISL_1060955	PCR_POSIT	2021-01-06	15.9	17.9	2021-01-02	P1|CADDE-L78-CD2312_2|Amazonas_Manaus|2021-01-05	P1	B	MANAUS	2021-01-05	23730	297.284	29245	27924	92.6997
CD2313	EPI_ISL_1060973	PCR_POSIT	2021-01-05	NA	NA	NA	P1|CADDE-L78-CD2313_2|Amazonas_Manaus|2021-01-05	P1	B	MANAUS	2021-01-05	3092	38.9886	23824	17562	65.8797
CD2314	EPI_ISL_1060936	PCR_POSIT	2021-01-06	12.9	14.9	NA	P1|CADDE-L78-CD2314_2|Amazonas_Manaus|2021-01-06	P1	B	MANAUS	2021-01-06	13132	162.89	27963	27058	89.7335
CD2315	EPI_ISL_1060956	PCR_POSIT	2021-01-06	16.4	18.4	NA	P1|CADDE-L78-CD2315_2|Amazonas_Manaus|2021-01-06	P1	B	MANAUS	2021-01-06	27241	335.925	29125	27986	93.5458
CD2316	EPI_ISL_1060938	PCR_POSIT	2021-01-06	17.2	18.6	NA	P1|CADDE-L78-CD2316_2|Amazonas_Manaus|2021-01-06	P1	B	MANAUS	2021-01-06	19758	245.806	28568	26887	90.3889
CD2317	EPI_ISL_1060892	PCR_POSIT	2021-01-06	16.5	18.6	NA	P1|CADDE-L77-CD2317|Amazonas_Manaus|2021-01-06	P1	B	MANAUS	2021-01-06	48953	603.897	29171	28756	95.1042
CD2319	EPI_ISL_1061013	PCR_POSIT	2021-01-06	21.5	23.2	NA	P1|CADDE-L77-CD2319|Amazonas_Manaus|2021-01-05	P1	B	MANAUS	2021-01-05	46112	571.587	26999	26123	84.4497
CD2321	EPI_ISL_1064740	PCR_POSIT	2021-01-05	18.9	20.6	NA	P1|CADDE-L77-CD2321|Amazonas_Manaus|2021-01-05	P1	B	MANAUS	2021-01-05	45308	572.817	27724	26777	89.8806
CD2324	EPI_ISL_1060896	PCR_POSIT	2021-01-07	17.8	19.6	2021-01-02	P1|CADDE-L77-CD2324|Amazonas_Manaus|2021-01-07	P1	B	MANAUS	2021-01-07	55506	688.725	28909	28561	95.1075
CD2325	EPI_ISL_1060985	PCR_POSIT	2021-01-07	24.1	25.5	2020-12-31	P1|CADDE-L77-CD2325|Amazonas_Manaus|2021-01-07	P1	B	MANAUS	2021-01-07	39375	510.631	24335	22810	73.4174
CD2326	EPI_ISL_1060999	PCR_POSIT	2021-01-07	20.9	22.8	NA	P2|CADDE-L77-CD2326|Amazonas_Manaus|2021-01-01	P.2	B	MANAUS	2021-01-01	51449	656.794	25847	23979	79.1192
CD2327	EPI_ISL_1061010	PCR_POSIT	2021-01-08	23.2	25.2	NA	P1|CADDE-L77-CD2327|Amazonas_Manaus|2021-01-08	P1	B	MANAUS	2021-01-08	67759	852.036	26835	25633	83.6204
CD2328	EPI_ISL_1060991	PCR_POSIT	2021-01-08	20.9	22.7	2021-01-03	P1|CADDE-L77-CD2328|Amazonas_Manaus|2021-01-08	P1	B	MANAUS	2021-01-08	27715	358.315	25164	22771	76.1529
CD2334	EPI_ISL_1061011	PCR_POSIT	2021-01-10	15.2	17.5	NA	P1|CADDE-L78-CD2334_2|Amazonas_Manaus|2021-01-09	P1	B	MANAUS	2021-01-09	16836	209.31	27479	24908	83.7174
CD2337	EPI_ISL_1060959	PCR_POSIT	2021-01-09	16.6	18.4	NA	P1|CADDE-L78-CD2337_2|Amazonas_Manaus|2021-01-09	P1	B	MANAUS	2021-01-09	39990	494.045	28855	28381	93.5692
CD2338	EPI_ISL_1060961	PCR_POSIT	2021-01-05	19.1	20.9	NA	P1|CADDE-L78-CD2338_2|Amazonas_Manaus|2021-01-05	P1	B	MANAUS	2021-01-05	7285	101.537	19376	15544	50.5367
CD2340	NA	PCR_POSIT	2021-01-06	19.5	21.3	2021-01-01	P1|CADDE-L78-CD2340_2|Amazonas_Manaus|2021-01-05	P1	B	MANAUS	2021-01-05	7081	99.9221	17690	13601	44.126
CD2342	EPI_ISL_1061026	PCR_POSIT	2021-01-06	14.9	16.7	NA	P1|CADDE-L78-CD2342_2|Amazonas_Manaus|2021-01-05	P1	B	MANAUS	2021-01-05	7567	95.0396	27680	25635	88.5296
CD2348	EPI_ISL_1061000	PCR_POSIT	2021-01-06	15.7	16.8	2021-01-02	P1|CADDE-L78-CD2348_2|Amazonas_Manaus|2021-01-05	P1	B	MANAUS	2021-01-05	6452	80.3355	28003	24455	80.42
CD2349_2	EPI_ISL_1060996	PCR_POSIT	2021-01-06	17.5	19.6	NA	P1|CADDE-L78-CD2349_2|Amazonas_Manaus|2021-01-05	P1	B	MANAUS	2021-01-05	6406	79.9487	26523	23362	78.4971
CD2351	EPI_ISL_1061023	PCR_POSIT	2021-01-05	14.6	16.4	NA	P1|CADDE-L78-CD2351_2|Amazonas_Manaus|2021-01-05	P1	B	MANAUS	2021-01-05	12743	158.312	28469	26584	87.64
CD2357	EPI_ISL_1061016	PCR_POSIT	2020-12-21	20	21.4	NA	P2|CADDE-L82-CD2357|Amazonas_Manaus|2020-12-21	P.2	B	MANAUS	2020-12-21	4558	57.5447	28200	23938	85.0216
CD2358	EPI_ISL_1060968	PCR_POSIT	2020-12-21	26.3	27.5	NA	Other|CADDE-L82-CD2358|Amazonas_Manaus|2020-12-21	B.1	B	MANAUS	2020-12-21	6544	85.3409	21300	16817	58.1012
CD2360	EPI_ISL_1064745	PCR_POSIT	2020-12-21	15.6	17.6	NA	P1|CADDE-L82-CD2360|Amazonas_Manaus|2020-12-21	P1	B	MANAUS	2020-12-21	14602	184.139	28802	28053	93.5291
CD2361	EPI_ISL_1064748	PCR_POSIT	2020-12-21	21.6	23.4	2020-12-17	P1|CADDE-L82-CD2361|Amazonas_Manaus|2020-12-21	P1	B	MANAUS	2020-12-21	7524	96.8447	27553	24748	83.4264
CD2362	EPI_ISL_1060946	PCR_POSIT	2020-12-21	14.6	16.9	NA	Other|CADDE-L82-CD2362|Amazonas_Manaus|2020-12-21	B.1.1.180	B	MANAUS	2020-12-21	8293	103.579	28387	27403	91.1414
CD2363	EPI_ISL_1060882	PCR_POSIT	2020-12-21	34	36.9	NA	P2|CADDE-L84-CD2363|Amazonas_Manaus|2020-12-21	P.2	B	MANAUS	2020-12-21	23116	289.351	29077	27884	94.6393
CD2366	EPI_ISL_1061022	PCR_POSIT	2020-12-21	17.7	19.8	NA	P1|CADDE-L82-CD2366|Amazonas_Manaus|2020-12-20	P1	B	MANAUS	2020-12-20	4445	56.3054	28275	25171	87.1117
CD2367	EPI_ISL_1060939	PCR_POSIT	2020-12-21	14.7	16.6	NA	P1|CADDE-L82-CD2367|Amazonas_Manaus|2020-12-21	P1	B	MANAUS	2020-12-21	7547	94.7153	28553	27069	90.7467
CD2369	EPI_ISL_1060983	PCR_POSIT	2020-12-19	24.2	26.2	NA	Other|CADDE-L84-CD2369|Amazonas_Manaus|2020-12-19	B.1.1.33	B	MANAUS	2020-12-19	12970	163.298	24781	21497	70.9561
CD2370	EPI_ISL_1060980	PCR_POSIT	2020-12-19	24.5	26.7	2020-12-13	P2|CADDE-L84-CD2370|Amazonas_Manaus|2020-12-19	P.2	B	MANAUS	2020-12-19	11469	144.421	25668	21659	69.6887
CD2371	EPI_ISL_1060988	PCR_POSIT	2020-12-19	21.3	23.7	NA	Other|CADDE-L82-CD2371|Amazonas_Manaus|2020-12-19	B.1.1.33	B	MANAUS	2020-12-19	5859	75.1032	25792	21159	72.9057
CD2372	EPI_ISL_1064739	PCR_POSIT	2020-12-19	17.5	19.8	NA	P2|CADDE-L82-CD2372|Amazonas_Manaus|2020-12-19	P.2	B	MANAUS	2020-12-19	12666	159.602	28564	26990	90.0211
CD2373	NA	PCR_POSIT	2020-12-19	27.1	29.2	NA	Other|CADDE-L82-CD2373|Amazonas_Manaus|2020-12-19	Other	B	MANAUS	2020-12-19	3225	48.6325	15730	11556	38.3507
CD2374	EPI_ISL_1064749	PCR_POSIT	2020-12-19	14.4	16.3	NA	P1|CADDE-L82-CD2374|Amazonas_Manaus|2020-12-19	P1	B	MANAUS	2020-12-19	9088	114.064	27906	25851	85.6703
CD2386	EPI_ISL_1061028	PCR_POSIT	2020-12-18	19.7	21.8	2020-12-10	B1_1_28|CADDE-L84-CD2386|Amazonas_Manaus|2020-12-18	B.1.1.28	B	MANAUS	2020-12-18	21822	272.276	27831	26330	88.8138
CD2387	EPI_ISL_1061021	PCR_POSIT	2020-12-19	17.4	19.8	2020-12-12	P1|CADDE-L84-CD2387|Amazonas_Manaus|2020-12-18	P1	B	MANAUS	2020-12-18	14643	184.648	28109	25440	86.0616
CD2390	EPI_ISL_1060885	PCR_POSIT	2020-12-18	15.3	16.3	2020-12-15	B1_1_28|CADDE-L84-CD2390|Amazonas_Manaus|2020-12-18	B.1.1.28	B	MANAUS	2020-12-18	34184	425.817	29422	28429	95.3583
CD2391	EPI_ISL_1060992	PCR_POSIT	2020-12-18	19.9	21.6	2020-12-11	B1_1_28|CADDE-L84-CD2391|Amazonas_Manaus|2020-12-18	B.1.1.28	B	MANAUS	2020-12-18	14519	184.805	25157	22990	75.1229
CD2393	EPI_ISL_1060894	PCR_POSIT	2020-12-18	15.2	17.4	NA	P1|CADDE-L84-CD2393|Amazonas_Manaus|2020-12-18	P1	B	MANAUS	2020-12-18	27532	344.069	29003	28497	95.5055
CD2394	EPI_ISL_1061020	PCR_POSIT	2020-12-18	15.1	17.4	NA	Other|CADDE-L84-CD2394|Amazonas_Manaus|2020-12-18	B.1.1.33	B	MANAUS	2020-12-18	20736	245.895	28826	27429	86.804
CD2403	NA	PCR_POSIT	2020-12-21	22.9	24.7	NA	Other|CADDE-L82-CD2403|Amazonas_Manaus|2020-12-21	Other	B	MANAUS	2020-12-21	1380	20.3878	13826	7099	26.9438
CD2404	EPI_ISL_1061002	PCR_POSIT	2020-12-21	22.2	24.3	NA	P1|CADDE-L82-CD2404|Amazonas_Manaus|2020-12-21	P1	B	MANAUS	2020-12-21	14865	190.453	25856	23997	78.7546
CD2414	EPI_ISL_1060881	PCR_POSIT	2020-12-16	NA	NA	NA	P1|CADDE-L87-CD2414|Amazonas_Manaus|2020-12-16	P1	B	MANAUS	2020-12-16	138424	1722.44	29030	28109	94.0132
CD2415	EPI_ISL_1061032	PCR_POSIT	2020-12-16	0	42.9	NA	P2|CADDE-L87-CD2415|Amazonas_Manaus|2020-12-16	P.2	B	MANAUS	2020-12-16	54475	684.014	29622	29424	98.4113
CD2416	EPI_ISL_1061015	PCR_POSIT	2020-12-16	11.8	13.9	NA	P2|CADDE-L87-CD2416|Amazonas_Manaus|2020-12-16	P.2	B	MANAUS	2020-12-16	54095	690.681	28005	25702	85.9627
CD2420	EPI_ISL_1064743	PCR_POSIT	2020-12-16	27.5	29.7	NA	Other|CADDE-L84-CD2420|Amazonas_Manaus|2020-12-16	B.1.1.33	B	MANAUS	2020-12-16	27719	349.685	28133	26941	90.9741
CD2423	EPI_ISL_1060944	PCR_POSIT	2020-12-16	13.1	15.2	2020-12-12	P1|CADDE-L84-CD2423|Amazonas_Manaus|2020-12-16	P1	B	MANAUS	2020-12-16	31754	398.961	28561	27728	91.041
CD2424	EPI_ISL_1060982	PCR_POSIT	2020-12-16	12.8	14.5	2020-12-13	Other|CADDE-L84-CD2424|Amazonas_Manaus|2020-12-16	B.1.401	B	MANAUS	2020-12-16	5048	64.085	25967	20974	71.3574
CD2425	EPI_ISL_1061014	PCR_POSIT	2020-12-21	16.1	17.8	NA	P2|CADDE-L84-CD2425|Amazonas_Manaus|2020-12-16	P.2	B	MANAUS	2020-12-16	27766	344.905	27075	26050	85.0349
CD2432	NA	PCR_POSIT	2020-12-21	24.1	26.4	NA	B1_1_28|CADDE-L81-CD2432|Amazonas_Manaus|2020-12-21	B.1.1.28	B	MANAUS	2020-12-21	4464	59.5702	18358	14541	48.6337
CD2435	EPI_ISL_1060917	PCR_POSIT	2020-12-21	13.9	15.7	NA	P2|CADDE-L81-CD2435|Amazonas_Manaus|2020-12-21	P.2	B	MANAUS	2020-12-21	29904	369.543	29441	29256	97.8494
CD2437	EPI_ISL_1060942	PCR_POSIT	2020-12-19	19.4	21.7	NA	B1_1_28|CADDE-L84-CD2437|Amazonas_Manaus|2020-12-18	B.1.1.28	B	MANAUS	2020-12-18	17467	224.429	27874	27027	89.991
CD2438	EPI_ISL_1064744	PCR_POSIT	2020-12-21	16.3	18.3	NA	B1_1_28|CADDE-L82-CD2438|Amazonas_Manaus|2020-12-20	B.1.1.28	B	MANAUS	2020-12-20	9982	126.061	28611	27434	91.8336
CD2440	EPI_ISL_1064747	PCR_POSIT	2020-12-19	21.4	23.6	2020-12-13	Other|CADDE-L82-CD2440|Amazonas_Manaus|2020-12-19	B.1	B	MANAUS	2020-12-19	7016	89.6258	25571	23224	75.6011
CD2443	EPI_ISL_1061017	PCR_POSIT	2020-12-19	19.5	21.3	2020-12-14	P1|CADDE-L82-CD2443|Amazonas_Manaus|2020-12-19	P1	B	MANAUS	2020-12-19	14258	182.467	27518	25285	85.1921
CD2445	EPI_ISL_1060945	PCR_POSIT	2020-12-21	20.8	22.3	2020-12-14	P2|CADDE-L81-CD2445|Amazonas_Manaus|2020-12-21	P.2	B	MANAUS	2020-12-21	64804	795.175	28249	27148	90.799
CD2447	EPI_ISL_1060989	PCR_POSIT	2020-12-09	23.1	24.4	NA	Other|CADDE-L84-CD2447|Amazonas_Manaus|2020-12-09	B.1	B	MANAUS	2020-12-09	13020	168.888	25283	22418	73.4475
CD2448	EPI_ISL_1061018	PCR_POSIT	2020-12-11	19.6	21.6	NA	B1_1_28|CADDE-L84-CD2448|Amazonas_Manaus|2020-12-10	B.1.1.28	B	MANAUS	2020-12-10	16427	204.378	27920	26159	85.5934
CD2453	EPI_ISL_1060922	PCR_POSIT	2021-01-01	14.5	16.8	NA	P2|CADDE-L81-CD2453|Amazonas_Manaus|2020-12-31	P.2	B	MANAUS	2020-12-31	105325	1298.91	29629	29511	98.7023
CD2454	EPI_ISL_1061019	PCR_POSIT	2020-12-10	22	23.7	2020-12-05	P2|CADDE-L84-CD2454|Amazonas_Manaus|2020-12-09	P.2	B	MANAUS	2020-12-09	19316	243.208	27964	25836	85.7238
CD2455	EPI_ISL_1060879	PCR_POSIT	2020-12-07	17.6	19.6	NA	P1|CADDE-L84-CD2455|Amazonas_Manaus|2020-12-06	P1	B	MANAUS	2020-12-06	35083	439.396	28726	28037	93.6796
CD2458	EPI_ISL_1060905	PCR_POSIT	2020-12-24	14.1	15.4	NA	P2|CADDE-L81-CD2458|Amazonas_Manaus|2020-12-23	P.2	B	MANAUS	2020-12-23	100032	1241	29414	29214	97.709
CD2459	EPI_ISL_1061004	PCR_POSIT	2020-12-31	19.6	21.8	2020-12-29	P2|CADDE-L81-CD2459|Amazonas_Manaus|2020-12-31	P.2	B	MANAUS	2020-12-31	9281	115.28	26734	24401	81.6114
CD2462	EPI_ISL_1060957	PCR_POSIT	2020-12-28	NA	NA	NA	P2|CADDE-L81-CD2462|Amazonas_Manaus|2020-12-28	P.2	B	MANAUS	2020-12-28	37339	460.339	28787	28263	94.5282
CD2463	EPI_ISL_1060952	PCR_POSIT	2020-12-25	21.8	28.8	2020-12-20	P2|CADDE-L87-CD2463|Amazonas_Manaus|2020-12-24	P.2	B	MANAUS	2020-12-24	75032	942.621	28795	27571	92.2138
CD2464	EPI_ISL_1060908	PCR_POSIT	2020-12-12	18.1	20	2020-12-08	Other|CADDE-L84-CD2464|Amazonas_Manaus|2020-12-12	B.1.1.143	B	MANAUS	2020-12-12	33517	415.974	29098	29012	96.4786
CD2465	EPI_ISL_1060950	PCR_POSIT	2020-12-12	18.1	19.8	NA	Other|CADDE-L84-CD2465|Amazonas_Manaus|2020-12-12	B.1.1.143	B	MANAUS	2020-12-12	19435	244.827	28589	27634	91.7232
CD2469	EPI_ISL_1060898	PCR_POSIT	2020-12-31	20.2	22.3	2020-12-27	P1|CADDE-L81-CD2469|Amazonas_Manaus|2020-12-31	P1	B	MANAUS	2020-12-31	62178	776.12	29057	28814	96.3711
CD2471	EPI_ISL_1060888	PCR_POSIT	2020-12-28	13.6	15.7	2020-12-26	P1|CADDE-L81-CD2471|Amazonas_Manaus|2020-12-28	P1	B	MANAUS	2020-12-28	33997	422.767	28972	28792	96.2975
CD2472	EPI_ISL_1060937	PCR_POSIT	2020-12-24	15.4	17.4	2020-12-21	P1|CADDE-L82-CD2472|Amazonas_Manaus|2020-12-24	P1	B	MANAUS	2020-12-24	9626	120.661	28560	26498	89.8271
CD2476	EPI_ISL_1060877	PCR_POSIT	2020-12-07	17.6	18.8	NA	P1|CADDE-L84-CD2476|Amazonas_Manaus|2020-12-07	P1	B	MANAUS	2020-12-07	24676	307.042	28835	28066	94.4621
CD2479	EPI_ISL_1060951	PCR_POSIT	2020-12-08	20.1	21.2	NA	P2|CADDE-L84-CD2479|Amazonas_Manaus|2020-12-08	P.2	B	MANAUS	2020-12-08	34697	437.202	28846	27910	91.8804
CD2571	EPI_ISL_1060976	PCR_POSIT	2020-11-12	18.9	21	2020-11-08	Other|CADDE-L87-CD2571|Amazonas_Manaus|2020-11-12	B.1.1.39	B	MANAUS	2020-11-12	30337	394.618	23605	21231	71.0091
CD2572	EPI_ISL_1060929	PCR_POSIT	2020-11-06	16.3	18.3	NA	B1_1_28|CADDE-L87-CD2572|Amazonas_Manaus|2020-11-06	B.1.1.28	B	MANAUS	2020-11-06	52747	665.104	28125	26982	90.2438
CD2573	EPI_ISL_1060940	PCR_POSIT	2020-11-16	18	19.8	NA	P2|CADDE-L87-CD2573|Amazonas_Manaus|2020-11-16	P.2	B	MANAUS	2020-11-16	46847	587.908	28473	27465	91.8593
CD2574	EPI_ISL_1060941	PCR_POSIT	2020-11-16	16.7	18.5	NA	B1_1_28|CADDE-L87-CD2574|Amazonas_Manaus|2020-11-16	B.1.1.28	B	MANAUS	2020-11-16	62226	778.364	28149	27208	90.9997
CD2583	EPI_ISL_1061030	PCR_POSIT	2020-11-06	17.2	19.4	2020-11-02	B1_1_28|CADDE-L87-CD2583|Amazonas_Manaus|2020-11-06	B.1.1.28	B	MANAUS	2020-11-06	54380	691.353	27481	26350	88.13
CD2585	EPI_ISL_1060998	PCR_POSIT	2020-11-06	19.2	20.7	NA	B1_1_28|CADDE-L87-CD2585|Amazonas_Manaus|2020-11-06	B.1.1.28	B	MANAUS	2020-11-06	34977	442.191	25874	23935	80.0528
CD2586	EPI_ISL_1060987	PCR_POSIT	2020-11-05	20.8	22.6	2020-11-03	Other|CADDE-L87-CD2586|Amazonas_Manaus|2020-11-05	B.1.1.269	B	MANAUS	2020-11-05	33459	432.574	24737	22531	75.357
CD2626	EPI_ISL_1061012	PCR_POSIT	2020-11-17	12.6	14.8	NA	B1_1_28|CADDE-L87-CD2626|Amazonas_Manaus|2020-11-17	B.1.1.28	B	MANAUS	2020-11-17	40565	511.002	27103	25023	83.6918
CD2646	EPI_ISL_1061024	PCR_POSIT	2021-01-04	21.5	23.3	NA	P2|CADDE-L81-CD2646|Amazonas_Manaus|2021-01-04	P.2	B	MANAUS	2021-01-04	12967	160.571	27478	25838	86.4176
CD2649	EPI_ISL_1060948	PCR_POSIT	2021-01-04	16.9	18.4	2021-01-03	P1|CADDE-L81-CD2649|Amazonas_Manaus|2021-01-04	P1	B	MANAUS	2021-01-04	50883	636.527	28430	27334	91.4211
CD2650	EPI_ISL_1060911	PCR_POSIT	2021-01-04	15.5	17.4	NA	P1|CADDE-L81-CD2650|Amazonas_Manaus|2021-01-04	P1	B	MANAUS	2021-01-04	21250	263.879	29209	28758	96.1838
CD2652	EPI_ISL_1060899	PCR_POSIT	2021-01-04	13.8	15.2	NA	P1|CADDE-L81-CD2652|Amazonas_Manaus|2021-01-04	P1	B	MANAUS	2021-01-04	28966	360.255	29282	28758	96.1838
CD2653	EPI_ISL_1060915	PCR_POSIT	2021-01-01	NA	NA	NA	P1|CADDE-L81-CD2653|Amazonas_Manaus|2021-01-01	P1	B	MANAUS	2021-01-01	48940	609.851	29211	29048	97.1538
CD2654	EPI_ISL_1060890	PCR_POSIT	2021-01-04	19.2	21.5	NA	P1|CADDE-L81-CD2654|Amazonas_Manaus|2021-01-04	P1	B	MANAUS	2021-01-04	23029	286.75	29052	28573	95.5651
CD2655	EPI_ISL_1060909	PCR_POSIT	2021-01-04	23.4	25.3	NA	P2|CADDE-L81-CD2655|Amazonas_Manaus|2021-01-04	P.2	B	MANAUS	2021-01-04	72361	901.715	29081	28643	95.7992
CD2656	NA	PCR_POSIT	2021-01-04	23.6	25.1	NA	P1|CADDE-L81-CD2656|Amazonas_Manaus|2021-01-04	P1	B	MANAUS	2021-01-04	2705	34.4865	19791	12064	40.3492
CD2657	EPI_ISL_1060965	PCR_POSIT	2021-01-04	23.6	25.1	NA	P1|CADDE-L81-CD2657|Amazonas_Manaus|2021-01-04	P1	B	MANAUS	2021-01-04	4801	62.1702	21557	16786	56.1423
CD2658	EPI_ISL_1060912	PCR_POSIT	2021-01-04	23.4	24.7	NA	P1|CADDE-L81-CD2658|Amazonas_Manaus|2021-01-04	P1	B	MANAUS	2021-01-04	52667	660.567	29216	29050	97.1604
CD2669	EPI_ISL_1060921	PCR_POSIT	2020-12-02	14.5	16.7	NA	P2|CADDE-L84-CD2669|Amazonas_Manaus|2020-12-02	P.2	B	MANAUS	2020-12-02	26921	336.183	29357	29268	97.3815
CD2676	EPI_ISL_1061005	PCR_POSIT	2020-12-22	16.4	18.7	2020-12-19	P1|CADDE-L82-CD2676|Amazonas_Manaus|2020-12-22	P1	B	MANAUS	2020-12-22	5518	70.2921	26256	23495	80.3766
CD2677	EPI_ISL_1061008	PCR_POSIT	2020-12-23	17.2	19.3	NA	P1|CADDE-L82-CD2677|Amazonas_Manaus|2020-12-23	P1	B	MANAUS	2020-12-23	5985	76.696	26494	23012	82.1189
CD2680	EPI_ISL_1060878	PCR_POSIT	2020-12-30	20.3	22.1	NA	P2|CADDE-L87-CD2680|Amazonas_Manaus|2020-12-23	P.2	B	MANAUS	2020-12-23	102661	1277.38	28988	28311	94.6888
CD2691	EPI_ISL_1060907	PCR_POSIT	2020-05-27	18.1	20.2	2020-05-21	Other|CADDE-L87-CD2691|Amazonas_Manaus|2020-05-27	B.1.195	B	MANAUS	2020-05-27	76983	968.27	29007	28498	95.3142
CD2692	EPI_ISL_1061003	PCR_POSIT	2020-11-04	20.6	22.9	NA	Other|CADDE-L87-CD2692|Amazonas_Manaus|2020-11-04	B.1.1.269	B	MANAUS	2020-11-04	61868	780.976	26178	24390	81.5746
CD2693	EPI_ISL_1061031	PCR_POSIT	2020-05-27	16.2	18.5	NA	Other|CADDE-L87-CD2693|Amazonas_Manaus|2020-05-27	B.1.195	B	MANAUS	2020-05-27	265596	3116.05	29629	29614	99.0468
CD2702	EPI_ISL_1060916	PCR_POSIT	2020-11-06	15.6	17.7	2020-11-03	B1_1_28|CADDE-L87-CD2702|Amazonas_Manaus|2020-11-06	B.1.1.28	B	MANAUS	2020-11-06	149172	1870.57	29628	29409	98.3611
CD2704	EPI_ISL_1060903	PCR_POSIT	2020-11-16	14.8	17.6	NA	B1_1_28|CADDE-L87-CD2704|Amazonas_Manaus|2020-11-16	B.1.1.28	B	MANAUS	2020-11-16	55050	690.877	29222	28901	96.6621
CD2705	EPI_ISL_1060958	PCR_POSIT	2020-11-02	17.1	19.3	NA	Other|CADDE-L87-CD2705|Amazonas_Manaus|2020-11-02	B.1.1.143	B	MANAUS	2020-11-02	73983	933.186	28967	27959	93.5115
CD2706	EPI_ISL_1060933	PCR_POSIT	2020-11-03	19.7	21.2	2020-10-30	B1_1_28|CADDE-L87-CD2706|Amazonas_Manaus|2020-11-03	B.1.1.28	B	MANAUS	2020-11-03	75375	952.068	28220	26957	90.1602
CD2708	EPI_ISL_1060893	PCR_POSIT	2020-11-11	21.2	23.1	NA	Other|CADDE-L87-CD2708|Amazonas_Manaus|2020-11-11	B.1.1.10	B	MANAUS	2020-11-11	70560	884.606	29045	28580	95.5885
CD2709	EPI_ISL_1060984	PCR_POSIT	2020-11-05	17.3	19.2	2020-11-02	Other|CADDE-L87-CD2709|Amazonas_Manaus|2020-11-05	B.1.1.15	B	MANAUS	2020-11-05	25446	330.849	24130	22237	74.3737
NA	NA	PCR_POSIT	2020-05-18	0	41.7	NA	NA	NA	B	NA	NA	NA	NA	NA	NA	NA
NA	NA	INCONCLUSIVE	2020-05-18	39.9	0	NA	NA	NA	B	NA	NA	NA	NA	NA	NA	NA
NA	NA	PCR_POSIT	2020-05-19	0	40.8	NA	NA	NA	B	NA	NA	NA	NA	NA	NA	NA
NA	NA	PCR_POSIT	2020-05-19	0	42.8	NA	NA	NA	B	NA	NA	NA	NA	NA	NA	NA
NA	NA	PCR_POSIT	2020-05-19	44.1	41	NA	NA	NA	B	NA	NA	NA	NA	NA	NA	NA
NA	NA	PCR_POSIT	2020-05-19	32.9	36.4	2020-05-17	NA	NA	B	NA	NA	NA	NA	NA	NA	NA
NA	NA	PCR_POSIT	2020-05-19	0	39.8	NA	NA	NA	B	NA	NA	NA	NA	NA	NA	NA
NA	NA	INCONCLUSIVE	2020-05-19	40	0	NA	NA	NA	B	NA	NA	NA	NA	NA	NA	NA
NA	NA	PCR_POSIT	2020-05-20	36.7	40.5	NA	NA	NA	B	NA	NA	NA	NA	NA	NA	NA
NA	NA	PCR_POSIT	2020-05-20	34.8	37.3	NA	NA	NA	B	NA	NA	NA	NA	NA	NA	NA
NA	NA	PCR_POSIT	2020-05-20	35.1	37.3	NA	NA	NA	B	NA	NA	NA	NA	NA	NA	NA
NA	NA	PCR_POSIT	2020-05-20	0	43.2	NA	NA	NA	B	NA	NA	NA	NA	NA	NA	NA
NA	NA	PCR_POSIT	2020-05-20	0	41.7	NA	NA	NA	B	NA	NA	NA	NA	NA	NA	NA
NA	NA	PCR_POSIT	2020-05-21	43.4	40.3	2020-05-06	NA	NA	B	NA	NA	NA	NA	NA	NA	NA
NA	NA	PCR_POSIT	2020-05-21	36.8	37.4	2020-05-06	NA	NA	B	NA	NA	NA	NA	NA	NA	NA
NA	NA	PCR_POSIT	2020-05-21	35	36.3	NA	NA	NA	B	NA	NA	NA	NA	NA	NA	NA
NA	NA	PCR_POSIT	2020-05-21	37.7	41.2	NA	NA	NA	B	NA	NA	NA	NA	NA	NA	NA
NA	NA	PCR_POSIT	2020-05-21	0	42	2020-04-24	NA	NA	B	NA	NA	NA	NA	NA	NA	NA
NA	NA	PCR_POSIT	2020-05-21	33.6	34.8	2020-04-12	NA	NA	B	NA	NA	NA	NA	NA	NA	NA
NA	NA	PCR_POSIT	2020-05-22	23.4	25.8	2020-05-20	NA	NA	B	NA	NA	NA	NA	NA	NA	NA
NA	NA	PCR_POSIT	2020-05-25	0	42.1	2020-05-18	NA	NA	B	NA	NA	NA	NA	NA	NA	NA
NA	NA	PCR_POSIT	2020-05-26	17.6	19.7	2020-05-21	NA	NA	B	NA	NA	NA	NA	NA	NA	NA
NA	NA	PCR_POSIT	2020-05-27	13.4	15.7	NA	NA	NA	B	NA	NA	NA	NA	NA	NA	NA
NA	NA	PCR_POSIT	2020-05-30	16.4	19.1	NA	NA	NA	B	NA	NA	NA	NA	NA	NA	NA
NA	NA	PCR_POSIT	2020-05-30	19.1	21.4	NA	NA	NA	B	NA	NA	NA	NA	NA	NA	NA
NA	NA	PCR_POSIT	2020-05-30	16.2	18.4	NA	NA	NA	B	NA	NA	NA	NA	NA	NA	NA
NA	NA	PCR_POSIT	2020-06-02	35.7	38.7	2020-05-29	NA	NA	B	NA	NA	NA	NA	NA	NA	NA
NA	NA	PCR_POSIT	2020-06-02	41.2	42.5	NA	NA	NA	B	NA	NA	NA	NA	NA	NA	NA
NA	NA	PCR_POSIT	2020-06-02	25.1	26.9	NA	NA	NA	B	NA	NA	NA	NA	NA	NA	NA
NA	NA	PCR_POSIT	2020-06-02	38.9	38.4	NA	NA	NA	B	NA	NA	NA	NA	NA	NA	NA
NA	NA	PCR_POSIT	2020-06-02	24.1	26.2	2020-05-18	NA	NA	B	NA	NA	NA	NA	NA	NA	NA
NA	NA	PCR_POSIT	2020-06-03	34.3	38.5	NA	NA	NA	B	NA	NA	NA	NA	NA	NA	NA
NA	NA	PCR_POSIT	2020-06-03	21.9	23.9	2020-05-28	NA	NA	B	NA	NA	NA	NA	NA	NA	NA
NA	NA	PCR_POSIT	2020-06-03	17.7	20.4	NA	NA	NA	B	NA	NA	NA	NA	NA	NA	NA
NA	NA	PCR_POSIT	2020-06-03	41.3	38.1	NA	NA	NA	B	NA	NA	NA	NA	NA	NA	NA
NA	NA	PCR_POSIT	2020-06-03	0	40.8	NA	NA	NA	B	NA	NA	NA	NA	NA	NA	NA
NA	NA	INCONCLUSIVE	2020-06-03	44.9	0	NA	NA	NA	B	NA	NA	NA	NA	NA	NA	NA
NA	NA	PCR_POSIT	2020-06-04	0	38.1	NA	NA	NA	B	NA	NA	NA	NA	NA	NA	NA
NA	NA	PCR_POSIT	2020-06-04	33.5	35.9	2020-05-31	NA	NA	B	NA	NA	NA	NA	NA	NA	NA
NA	NA	PCR_POSIT	2020-06-04	44.5	39.9	NA	NA	NA	B	NA	NA	NA	NA	NA	NA	NA
NA	NA	PCR_POSIT	2020-06-04	38.2	41.4	NA	NA	NA	B	NA	NA	NA	NA	NA	NA	NA
NA	NA	PCR_POSIT	2020-06-04	0	41	2020-06-01	NA	NA	B	NA	NA	NA	NA	NA	NA	NA
NA	NA	PCR_POSIT	2020-06-04	0	42.8	NA	NA	NA	B	NA	NA	NA	NA	NA	NA	NA
NA	NA	PCR_POSIT	2020-06-04	42.9	41.6	NA	NA	NA	B	NA	NA	NA	NA	NA	NA	NA
NA	NA	INCONCLUSIVE	2020-06-04	41	0	NA	NA	NA	B	NA	NA	NA	NA	NA	NA	NA
NA	NA	INCONCLUSIVE	2020-06-04	43.4	0	NA	NA	NA	B	NA	NA	NA	NA	NA	NA	NA
NA	NA	PCR_POSIT	2020-06-05	37.6	38.2	NA	NA	NA	B	NA	NA	NA	NA	NA	NA	NA
NA	NA	PCR_POSIT	2020-06-05	39.7	39.2	NA	NA	NA	B	NA	NA	NA	NA	NA	NA	NA
NA	NA	PCR_POSIT	2020-06-05	25.1	27	2020-05-27	NA	NA	B	NA	NA	NA	NA	NA	NA	NA
NA	NA	PCR_POSIT	2020-06-05	38.2	38.4	NA	NA	NA	B	NA	NA	NA	NA	NA	NA	NA
NA	NA	PCR_POSIT	2020-06-05	0	42.5	NA	NA	NA	B	NA	NA	NA	NA	NA	NA	NA
NA	NA	PCR_POSIT	2020-06-06	38.1	37.6	2020-05-24	NA	NA	B	NA	NA	NA	NA	NA	NA	NA
NA	NA	PCR_POSIT	2020-06-06	0	40	NA	NA	NA	B	NA	NA	NA	NA	NA	NA	NA
NA	NA	PCR_POSIT	2020-06-08	29.2	31.7	NA	NA	NA	B	NA	NA	NA	NA	NA	NA	NA
NA	NA	PCR_POSIT	2020-06-08	0	41.6	NA	NA	NA	B	NA	NA	NA	NA	NA	NA	NA
NA	NA	PCR_POSIT	2020-06-10	34.7	36.7	NA	NA	NA	B	NA	NA	NA	NA	NA	NA	NA
NA	NA	PCR_POSIT	2020-06-12	0	41.8	NA	NA	NA	B	NA	NA	NA	NA	NA	NA	NA
NA	NA	INCONCLUSIVE	2020-06-12	43.9	0	NA	NA	NA	B	NA	NA	NA	NA	NA	NA	NA
NA	NA	PCR_POSIT	2020-06-15	29.3	31.1	NA	NA	NA	B	NA	NA	NA	NA	NA	NA	NA
NA	NA	PCR_POSIT	2020-06-17	0	39.7	NA	NA	NA	B	NA	NA	NA	NA	NA	NA	NA
NA	NA	PCR_POSIT	2020-06-17	14.6	16.6	2020-06-14	NA	NA	B	NA	NA	NA	NA	NA	NA	NA
NA	NA	PCR_POSIT	2020-06-19	39.9	39.4	2020-06-13	NA	NA	B	NA	NA	NA	NA	NA	NA	NA
NA	NA	PCR_POSIT	2020-06-20	15.3	17.6	NA	NA	NA	B	NA	NA	NA	NA	NA	NA	NA
NA	NA	PCR_POSIT	2020-06-20	30.8	32.3	NA	NA	NA	B	NA	NA	NA	NA	NA	NA	NA
NA	NA	PCR_POSIT	2020-06-22	37.5	39.2	2020-06-20	NA	NA	B	NA	NA	NA	NA	NA	NA	NA
NA	NA	PCR_POSIT	2020-06-22	43.7	38.6	NA	NA	NA	B	NA	NA	NA	NA	NA	NA	NA
NA	NA	PCR_POSIT	2020-06-23	0	41.7	2020-06-22	NA	NA	B	NA	NA	NA	NA	NA	NA	NA
NA	NA	PCR_POSIT	2020-06-23	26.5	29	NA	NA	NA	B	NA	NA	NA	NA	NA	NA	NA
NA	NA	PCR_POSIT	2020-06-24	37	40.4	2020-06-24	NA	NA	B	NA	NA	NA	NA	NA	NA	NA
NA	NA	PCR_POSIT	2020-06-24	35.7	38.1	NA	NA	NA	B	NA	NA	NA	NA	NA	NA	NA
NA	NA	PCR_POSIT	2020-06-25	0	40.7	2020-06-23	NA	NA	B	NA	NA	NA	NA	NA	NA	NA
NA	NA	PCR_POSIT	2020-06-26	0	42.6	NA	NA	NA	B	NA	NA	NA	NA	NA	NA	NA
NA	NA	PCR_POSIT	2020-06-26	36	38.1	NA	NA	NA	B	NA	NA	NA	NA	NA	NA	NA
NA	NA	PCR_POSIT	2020-06-27	37.9	40	NA	NA	NA	B	NA	NA	NA	NA	NA	NA	NA
NA	NA	PCR_POSIT	2020-06-29	0	43.5	2020-06-26	NA	NA	B	NA	NA	NA	NA	NA	NA	NA
NA	NA	PCR_POSIT	2020-06-29	0	42.2	2020-06-26	NA	NA	B	NA	NA	NA	NA	NA	NA	NA
NA	NA	PCR_POSIT	2020-06-29	14.2	16.1	NA	NA	NA	B	NA	NA	NA	NA	NA	NA	NA
NA	NA	PCR_POSIT	2020-07-01	37.3	40.2	2020-06-29	NA	NA	B	NA	NA	NA	NA	NA	NA	NA
NA	NA	PCR_POSIT	2020-07-02	31.4	34.2	NA	NA	NA	B	NA	NA	NA	NA	NA	NA	NA
NA	NA	PCR_POSIT	2020-07-03	0	42.8	2020-06-20	NA	NA	B	NA	NA	NA	NA	NA	NA	NA
NA	NA	PCR_POSIT	2020-07-04	34.6	36.8	NA	NA	NA	B	NA	NA	NA	NA	NA	NA	NA
NA	NA	PCR_POSIT	2020-07-07	17.5	19.6	NA	NA	NA	B	NA	NA	NA	NA	NA	NA	NA
NA	NA	PCR_POSIT	2020-07-07	33.1	35.9	2020-07-04	NA	NA	B	NA	NA	NA	NA	NA	NA	NA
NA	NA	PCR_POSIT	2020-07-10	0	41.1	NA	NA	NA	B	NA	NA	NA	NA	NA	NA	NA
NA	NA	PCR_POSIT	2020-07-13	0	41.9	NA	NA	NA	B	NA	NA	NA	NA	NA	NA	NA
NA	NA	PCR_POSIT	2020-07-14	24.1	26.2	NA	NA	NA	B	NA	NA	NA	NA	NA	NA	NA
NA	NA	PCR_POSIT	2020-07-14	21.5	23.3	NA	NA	NA	B	NA	NA	NA	NA	NA	NA	NA
NA	NA	PCR_POSIT	2020-07-14	33	35.2	2020-06-30	NA	NA	B	NA	NA	NA	NA	NA	NA	NA
NA	NA	PCR_POSIT	2020-07-14	36.2	39.5	NA	NA	NA	B	NA	NA	NA	NA	NA	NA	NA
NA	NA	PCR_POSIT	2020-07-16	0	40.7	NA	NA	NA	B	NA	NA	NA	NA	NA	NA	NA
NA	NA	PCR_POSIT	2020-07-16	34.1	35.7	2020-07-13	NA	NA	B	NA	NA	NA	NA	NA	NA	NA
NA	NA	PCR_POSIT	2020-07-16	21.3	23.3	2020-07-09	NA	NA	B	NA	NA	NA	NA	NA	NA	NA
NA	NA	PCR_POSIT	2020-07-16	17.7	19.9	NA	NA	NA	B	NA	NA	NA	NA	NA	NA	NA
NA	NA	PCR_POSIT	2020-07-17	0	41.8	NA	NA	NA	B	NA	NA	NA	NA	NA	NA	NA
NA	NA	INCONCLUSIVE	2020-07-17	40.1	0	NA	NA	NA	B	NA	NA	NA	NA	NA	NA	NA
NA	NA	PCR_POSIT	2020-07-18	0	41.5	NA	NA	NA	B	NA	NA	NA	NA	NA	NA	NA
NA	NA	PCR_POSIT	2020-07-20	14.2	16.6	NA	NA	NA	B	NA	NA	NA	NA	NA	NA	NA
NA	NA	PCR_POSIT	2020-07-20	39.7	38.2	NA	NA	NA	B	NA	NA	NA	NA	NA	NA	NA
NA	NA	PCR_POSIT	2020-07-21	33.3	34.9	NA	NA	NA	B	NA	NA	NA	NA	NA	NA	NA
NA	NA	PCR_POSIT	2020-07-21	37.6	35.9	NA	NA	NA	B	NA	NA	NA	NA	NA	NA	NA
NA	NA	PCR_POSIT	2020-07-22	0	41.8	NA	NA	NA	B	NA	NA	NA	NA	NA	NA	NA
NA	NA	PCR_POSIT	2020-07-22	15.5	17.8	NA	NA	NA	B	NA	NA	NA	NA	NA	NA	NA
NA	NA	PCR_POSIT	2020-07-23	16.7	18.4	2020-07-20	NA	NA	B	NA	NA	NA	NA	NA	NA	NA
NA	NA	PCR_POSIT	2020-07-23	33.2	35.7	2020-07-19	NA	NA	B	NA	NA	NA	NA	NA	NA	NA
NA	NA	INCONCLUSIVE	2020-07-23	41.2	0	NA	NA	NA	B	NA	NA	NA	NA	NA	NA	NA
NA	NA	PCR_POSIT	2020-07-24	20.4	22.2	NA	NA	NA	B	NA	NA	NA	NA	NA	NA	NA
NA	NA	PCR_POSIT	2020-07-24	36.1	37.8	NA	NA	NA	B	NA	NA	NA	NA	NA	NA	NA
NA	NA	PCR_POSIT	2020-07-24	0	43.2	NA	NA	NA	B	NA	NA	NA	NA	NA	NA	NA
NA	NA	PCR_POSIT	2020-07-25	36.6	38.8	NA	NA	NA	B	NA	NA	NA	NA	NA	NA	NA
NA	NA	PCR_POSIT	2020-07-25	33.2	35.2	NA	NA	NA	B	NA	NA	NA	NA	NA	NA	NA
NA	NA	PCR_POSIT	2020-07-25	18.8	20.7	2020-07-23	NA	NA	B	NA	NA	NA	NA	NA	NA	NA
NA	NA	PCR_POSIT	2020-07-26	40.8	41.6	NA	NA	NA	B	NA	NA	NA	NA	NA	NA	NA
NA	NA	PCR_POSIT	2020-07-28	18.1	20.2	NA	NA	NA	B	NA	NA	NA	NA	NA	NA	NA
NA	NA	PCR_POSIT	2020-07-28	0	39.5	2020-07-25	NA	NA	B	NA	NA	NA	NA	NA	NA	NA
NA	NA	PCR_POSIT	2020-07-28	32.4	35.1	NA	NA	NA	B	NA	NA	NA	NA	NA	NA	NA
NA	NA	PCR_POSIT	2020-07-29	19.8	21.7	NA	NA	NA	B	NA	NA	NA	NA	NA	NA	NA
NA	NA	PCR_POSIT	2020-07-29	0	41.5	NA	NA	NA	B	NA	NA	NA	NA	NA	NA	NA
NA	NA	PCR_POSIT	2020-07-30	36.4	40	NA	NA	NA	B	NA	NA	NA	NA	NA	NA	NA
NA	NA	PCR_POSIT	2020-07-30	0	39.7	NA	NA	NA	B	NA	NA	NA	NA	NA	NA	NA
NA	NA	PCR_POSIT	2020-08-01	17.6	19.9	2020-07-29	NA	NA	B	NA	NA	NA	NA	NA	NA	NA
NA	NA	PCR_POSIT	2020-08-03	39.7	42.1	NA	NA	NA	B	NA	NA	NA	NA	NA	NA	NA
NA	NA	PCR_POSIT	2020-08-03	24.5	26.4	NA	NA	NA	B	NA	NA	NA	NA	NA	NA	NA
NA	NA	PCR_POSIT	2020-08-03	15.1	17.1	NA	NA	NA	B	NA	NA	NA	NA	NA	NA	NA
NA	NA	PCR_POSIT	2020-08-03	35.8	37.1	NA	NA	NA	B	NA	NA	NA	NA	NA	NA	NA
NA	NA	PCR_POSIT	2020-08-03	19.1	20.9	NA	NA	NA	B	NA	NA	NA	NA	NA	NA	NA
NA	NA	PCR_POSIT	2020-08-03	0	42.2	NA	NA	NA	B	NA	NA	NA	NA	NA	NA	NA
NA	NA	PCR_POSIT	2020-08-04	24.3	25.9	2020-07-31	NA	NA	B	NA	NA	NA	NA	NA	NA	NA
NA	NA	PCR_POSIT	2020-08-04	27.1	29.2	2020-07-28	NA	NA	B	NA	NA	NA	NA	NA	NA	NA
NA	NA	PCR_POSIT	2020-08-04	21.7	24	NA	NA	NA	B	NA	NA	NA	NA	NA	NA	NA
NA	NA	PCR_POSIT	2020-08-04	19.7	21.9	NA	NA	NA	B	NA	NA	NA	NA	NA	NA	NA
NA	NA	PCR_POSIT	2020-08-04	36.1	40.1	NA	NA	NA	B	NA	NA	NA	NA	NA	NA	NA
NA	NA	PCR_POSIT	2020-08-04	36.6	38	NA	NA	NA	B	NA	NA	NA	NA	NA	NA	NA
NA	NA	INCONCLUSIVE	2020-08-04	44.3	0	NA	NA	NA	B	NA	NA	NA	NA	NA	NA	NA
NA	NA	PCR_POSIT	2020-08-05	19.9	21.9	NA	NA	NA	B	NA	NA	NA	NA	NA	NA	NA
NA	NA	PCR_POSIT	2020-08-05	0	40.6	NA	NA	NA	B	NA	NA	NA	NA	NA	NA	NA
NA	NA	PCR_POSIT	2020-08-05	33.4	36.3	NA	NA	NA	B	NA	NA	NA	NA	NA	NA	NA
NA	NA	PCR_POSIT	2020-08-06	0	40.4	2020-07-13	NA	NA	B	NA	NA	NA	NA	NA	NA	NA
NA	NA	PCR_POSIT	2020-08-06	16.2	18.4	2020-08-03	NA	NA	B	NA	NA	NA	NA	NA	NA	NA
NA	NA	PCR_POSIT	2020-08-06	20.2	22.8	NA	NA	NA	B	NA	NA	NA	NA	NA	NA	NA
NA	NA	PCR_POSIT	2020-08-06	15.1	17.2	NA	NA	NA	B	NA	NA	NA	NA	NA	NA	NA
NA	NA	PCR_POSIT	2020-08-06	22.7	25.2	2020-07-30	NA	NA	B	NA	NA	NA	NA	NA	NA	NA
NA	NA	PCR_POSIT	2020-08-06	27.7	30.1	NA	NA	NA	B	NA	NA	NA	NA	NA	NA	NA
NA	NA	PCR_POSIT	2020-08-06	18.1	20.5	NA	NA	NA	B	NA	NA	NA	NA	NA	NA	NA
NA	NA	PCR_POSIT	2020-08-07	18.5	20.5	NA	NA	NA	B	NA	NA	NA	NA	NA	NA	NA
NA	NA	PCR_POSIT	2020-08-07	24.2	26	NA	NA	NA	B	NA	NA	NA	NA	NA	NA	NA
NA	NA	PCR_POSIT	2020-08-08	29.4	31.8	NA	NA	NA	B	NA	NA	NA	NA	NA	NA	NA
NA	NA	PCR_POSIT	2020-08-08	23.7	25.2	NA	NA	NA	B	NA	NA	NA	NA	NA	NA	NA
NA	NA	PCR_POSIT	2020-08-10	20.6	22.6	NA	NA	NA	B	NA	NA	NA	NA	NA	NA	NA
NA	NA	PCR_POSIT	2020-08-11	22.7	24.4	NA	NA	NA	B	NA	NA	NA	NA	NA	NA	NA
NA	NA	PCR_POSIT	2020-08-11	39.4	39.9	NA	NA	NA	B	NA	NA	NA	NA	NA	NA	NA
NA	NA	PCR_POSIT	2020-08-11	42	40.7	NA	NA	NA	B	NA	NA	NA	NA	NA	NA	NA
NA	NA	PCR_POSIT	2020-08-11	28.8	31	NA	NA	NA	B	NA	NA	NA	NA	NA	NA	NA
NA	NA	INCONCLUSIVE	2020-08-11	41.5	0	NA	NA	NA	B	NA	NA	NA	NA	NA	NA	NA
NA	NA	PCR_POSIT	2020-08-12	0	43.9	NA	NA	NA	B	NA	NA	NA	NA	NA	NA	NA
NA	NA	PCR_POSIT	2020-08-13	0	42.6	NA	NA	NA	B	NA	NA	NA	NA	NA	NA	NA
NA	NA	PCR_POSIT	2020-08-13	25.1	27.3	NA	NA	NA	B	NA	NA	NA	NA	NA	NA	NA
NA	NA	PCR_POSIT	2020-08-14	37.7	41.3	NA	NA	NA	B	NA	NA	NA	NA	NA	NA	NA
NA	NA	PCR_POSIT	2020-08-14	19.3	21.4	NA	NA	NA	B	NA	NA	NA	NA	NA	NA	NA
NA	NA	PCR_POSIT	2020-08-14	15.7	17.3	2020-08-04	NA	NA	B	NA	NA	NA	NA	NA	NA	NA
NA	NA	INCONCLUSIVE	2020-08-14	40.3	0	NA	NA	NA	B	NA	NA	NA	NA	NA	NA	NA
NA	NA	PCR_POSIT	2020-08-15	16.6	18.9	NA	NA	NA	B	NA	NA	NA	NA	NA	NA	NA
NA	NA	PCR_POSIT	2020-08-15	22.8	25.1	NA	NA	NA	B	NA	NA	NA	NA	NA	NA	NA
NA	NA	PCR_POSIT	2020-08-15	20.1	22.1	2020-08-12	NA	NA	B	NA	NA	NA	NA	NA	NA	NA
NA	NA	PCR_POSIT	2020-08-16	16.4	18.6	NA	NA	NA	B	NA	NA	NA	NA	NA	NA	NA
NA	NA	PCR_POSIT	2020-08-17	22.4	24.7	NA	NA	NA	B	NA	NA	NA	NA	NA	NA	NA
NA	NA	PCR_POSIT	2020-08-17	0	42.2	NA	NA	NA	B	NA	NA	NA	NA	NA	NA	NA
NA	NA	PCR_POSIT	2020-08-18	21.7	23.3	NA	NA	NA	B	NA	NA	NA	NA	NA	NA	NA
NA	NA	PCR_POSIT	2020-08-18	36.5	39.4	NA	NA	NA	B	NA	NA	NA	NA	NA	NA	NA
NA	NA	PCR_POSIT	2020-08-18	15.8	17.9	NA	NA	NA	B	NA	NA	NA	NA	NA	NA	NA
NA	NA	PCR_POSIT	2020-08-18	0	41.7	NA	NA	NA	B	NA	NA	NA	NA	NA	NA	NA
NA	NA	PCR_POSIT	2020-08-18	12.7	15.5	NA	NA	NA	B	NA	NA	NA	NA	NA	NA	NA
NA	NA	PCR_POSIT	2020-08-19	15.4	17.8	NA	NA	NA	B	NA	NA	NA	NA	NA	NA	NA
NA	NA	PCR_POSIT	2020-08-19	0	40.1	NA	NA	NA	B	NA	NA	NA	NA	NA	NA	NA
NA	NA	PCR_POSIT	2020-08-19	22.6	24.5	NA	NA	NA	B	NA	NA	NA	NA	NA	NA	NA
NA	NA	PCR_POSIT	2020-08-19	37.1	37.6	NA	NA	NA	B	NA	NA	NA	NA	NA	NA	NA
NA	NA	PCR_POSIT	2020-08-19	17.4	19.4	NA	NA	NA	B	NA	NA	NA	NA	NA	NA	NA
NA	NA	PCR_POSIT	2020-08-20	16.4	18.8	2020-08-17	NA	NA	B	NA	NA	NA	NA	NA	NA	NA
NA	NA	PCR_POSIT	2020-08-20	17	18.7	2020-08-17	NA	NA	B	NA	NA	NA	NA	NA	NA	NA
NA	NA	PCR_POSIT	2020-08-20	26.1	29	NA	NA	NA	B	NA	NA	NA	NA	NA	NA	NA
NA	NA	PCR_POSIT	2020-08-20	30.7	33.5	NA	NA	NA	B	NA	NA	NA	NA	NA	NA	NA
NA	NA	PCR_POSIT	2020-08-20	34.7	38.1	NA	NA	NA	B	NA	NA	NA	NA	NA	NA	NA
NA	NA	PCR_POSIT	2020-08-20	18	19.7	2020-08-13	NA	NA	B	NA	NA	NA	NA	NA	NA	NA
NA	NA	PCR_POSIT	2020-08-20	26.9	28.5	2020-08-08	NA	NA	B	NA	NA	NA	NA	NA	NA	NA
NA	NA	PCR_POSIT	2020-08-20	36.8	36.9	NA	NA	NA	B	NA	NA	NA	NA	NA	NA	NA
NA	NA	PCR_POSIT	2020-08-21	15.5	17.3	2020-08-18	NA	NA	B	NA	NA	NA	NA	NA	NA	NA
NA	NA	PCR_POSIT	2020-08-21	22.8	24.8	2020-08-16	NA	NA	B	NA	NA	NA	NA	NA	NA	NA
NA	NA	PCR_POSIT	2020-08-22	23.2	25.6	NA	NA	NA	B	NA	NA	NA	NA	NA	NA	NA
NA	NA	PCR_POSIT	2020-08-22	23.6	25.2	NA	NA	NA	B	NA	NA	NA	NA	NA	NA	NA
NA	NA	PCR_POSIT	2020-08-22	31.5	35.3	NA	NA	NA	B	NA	NA	NA	NA	NA	NA	NA
NA	NA	PCR_POSIT	2020-08-22	18.7	20.7	NA	NA	NA	B	NA	NA	NA	NA	NA	NA	NA
NA	NA	PCR_POSIT	2020-08-24	27.2	29.2	NA	NA	NA	B	NA	NA	NA	NA	NA	NA	NA
NA	NA	PCR_POSIT	2020-08-24	18.2	20.5	NA	NA	NA	B	NA	NA	NA	NA	NA	NA	NA
NA	NA	PCR_POSIT	2020-08-24	13.4	15.7	2020-08-24	NA	NA	B	NA	NA	NA	NA	NA	NA	NA
NA	NA	PCR_POSIT	2020-08-24	20.3	22.2	NA	NA	NA	B	NA	NA	NA	NA	NA	NA	NA
NA	NA	PCR_POSIT	2020-08-24	0	39.5	2020-08-07	NA	NA	B	NA	NA	NA	NA	NA	NA	NA
NA	NA	PCR_POSIT	2020-08-24	19.5	21.5	NA	NA	NA	B	NA	NA	NA	NA	NA	NA	NA
NA	NA	PCR_POSIT	2020-08-25	19.7	22.3	NA	NA	NA	B	NA	NA	NA	NA	NA	NA	NA
NA	NA	PCR_POSIT	2020-08-25	29.6	32.4	NA	NA	NA	B	NA	NA	NA	NA	NA	NA	NA
NA	NA	PCR_POSIT	2020-08-25	15.6	17.9	NA	NA	NA	B	NA	NA	NA	NA	NA	NA	NA
NA	NA	PCR_POSIT	2020-08-25	27.6	30.1	2020-08-17	NA	NA	B	NA	NA	NA	NA	NA	NA	NA
NA	NA	PCR_POSIT	2020-08-25	24.2	26.3	NA	NA	NA	B	NA	NA	NA	NA	NA	NA	NA
NA	NA	PCR_POSIT	2020-08-25	24.9	27.3	NA	NA	NA	B	NA	NA	NA	NA	NA	NA	NA
NA	NA	PCR_POSIT	2020-08-25	40.1	37.7	NA	NA	NA	B	NA	NA	NA	NA	NA	NA	NA
NA	NA	PCR_POSIT	2020-08-26	15.3	17.6	NA	NA	NA	B	NA	NA	NA	NA	NA	NA	NA
NA	NA	PCR_POSIT	2020-08-26	29.6	32.3	NA	NA	NA	B	NA	NA	NA	NA	NA	NA	NA
NA	NA	PCR_POSIT	2020-08-26	34.2	37.7	NA	NA	NA	B	NA	NA	NA	NA	NA	NA	NA
NA	NA	PCR_POSIT	2020-08-27	19.9	22.2	2020-08-20	NA	NA	B	NA	NA	NA	NA	NA	NA	NA
NA	NA	PCR_POSIT	2020-08-27	23.4	25.3	2020-08-21	NA	NA	B	NA	NA	NA	NA	NA	NA	NA
NA	NA	PCR_POSIT	2020-08-27	17.1	19.3	2020-08-25	NA	NA	B	NA	NA	NA	NA	NA	NA	NA
NA	NA	PCR_POSIT	2020-08-28	32.5	34.8	NA	NA	NA	B	NA	NA	NA	NA	NA	NA	NA
NA	NA	PCR_POSIT	2020-08-28	26.9	29.4	2020-08-23	NA	NA	B	NA	NA	NA	NA	NA	NA	NA
NA	NA	PCR_POSIT	2020-08-28	13	14.9	2020-08-25	NA	NA	B	NA	NA	NA	NA	NA	NA	NA
NA	NA	PCR_POSIT	2020-08-28	17.5	19.4	2020-08-25	NA	NA	B	NA	NA	NA	NA	NA	NA	NA
NA	NA	PCR_POSIT	2020-08-28	17.9	20.3	2020-08-27	NA	NA	B	NA	NA	NA	NA	NA	NA	NA
NA	NA	PCR_POSIT	2020-08-28	23.8	25.5	NA	NA	NA	B	NA	NA	NA	NA	NA	NA	NA
NA	NA	PCR_POSIT	2020-08-28	18.3	20.6	2020-08-22	NA	NA	B	NA	NA	NA	NA	NA	NA	NA
NA	NA	PCR_POSIT	2020-08-28	20	22.1	NA	NA	NA	B	NA	NA	NA	NA	NA	NA	NA
NA	NA	PCR_POSIT	2020-08-28	15.7	17.8	NA	NA	NA	B	NA	NA	NA	NA	NA	NA	NA
NA	NA	PCR_POSIT	2020-08-29	19.2	21.3	NA	NA	NA	B	NA	NA	NA	NA	NA	NA	NA
NA	NA	PCR_POSIT	2020-08-29	36.6	39.5	NA	NA	NA	B	NA	NA	NA	NA	NA	NA	NA
NA	NA	PCR_POSIT	2020-08-29	19.1	21.4	NA	NA	NA	B	NA	NA	NA	NA	NA	NA	NA
NA	NA	PCR_POSIT	2020-08-29	22.4	24.7	NA	NA	NA	B	NA	NA	NA	NA	NA	NA	NA
NA	NA	PCR_POSIT	2020-08-30	16.2	18.9	NA	NA	NA	B	NA	NA	NA	NA	NA	NA	NA
NA	NA	PCR_POSIT	2020-08-30	15.4	17.6	NA	NA	NA	B	NA	NA	NA	NA	NA	NA	NA
NA	NA	PCR_POSIT	2020-08-31	18.6	20.7	NA	NA	NA	B	NA	NA	NA	NA	NA	NA	NA
NA	NA	PCR_POSIT	2020-08-31	20.3	22.5	NA	NA	NA	B	NA	NA	NA	NA	NA	NA	NA
NA	NA	PCR_POSIT	2020-08-31	16	18.2	NA	NA	NA	B	NA	NA	NA	NA	NA	NA	NA
NA	NA	PCR_POSIT	2020-08-31	22.7	24.1	NA	NA	NA	B	NA	NA	NA	NA	NA	NA	NA
NA	NA	PCR_POSIT	2020-08-31	16	18.2	NA	NA	NA	B	NA	NA	NA	NA	NA	NA	NA
NA	NA	PCR_POSIT	2020-08-31	28	29.9	NA	NA	NA	B	NA	NA	NA	NA	NA	NA	NA
NA	NA	PCR_POSIT	2020-08-31	22.7	24.6	NA	NA	NA	B	NA	NA	NA	NA	NA	NA	NA
NA	NA	PCR_POSIT	2020-08-31	37.5	38.8	2020-08-14	NA	NA	B	NA	NA	NA	NA	NA	NA	NA
NA	NA	PCR_POSIT	2020-08-31	17.2	19.6	NA	NA	NA	B	NA	NA	NA	NA	NA	NA	NA
NA	NA	PCR_POSIT	2020-08-31	13.4	15.3	NA	NA	NA	B	NA	NA	NA	NA	NA	NA	NA
NA	NA	PCR_POSIT	2020-08-31	16.1	18.2	NA	NA	NA	B	NA	NA	NA	NA	NA	NA	NA
NA	NA	PCR_POSIT	2020-08-31	13.2	15.2	NA	NA	NA	B	NA	NA	NA	NA	NA	NA	NA
NA	NA	PCR_POSIT	2020-08-31	13.5	15.6	NA	NA	NA	B	NA	NA	NA	NA	NA	NA	NA
NA	NA	PCR_POSIT	2020-08-31	22.4	24.5	2020-08-27	NA	NA	B	NA	NA	NA	NA	NA	NA	NA
NA	NA	PCR_POSIT	2020-08-31	16.5	18.6	2020-08-27	NA	NA	B	NA	NA	NA	NA	NA	NA	NA
NA	NA	PCR_POSIT	2020-08-31	22.6	25.3	2020-08-25	NA	NA	B	NA	NA	NA	NA	NA	NA	NA
NA	NA	PCR_POSIT	2020-09-01	19.1	21.1	2020-08-31	NA	NA	B	NA	NA	NA	NA	NA	NA	NA
NA	NA	PCR_POSIT	2020-09-01	19.9	22.3	2020-08-20	NA	NA	B	NA	NA	NA	NA	NA	NA	NA
NA	NA	PCR_POSIT	2020-09-01	29.6	31.7	NA	NA	NA	B	NA	NA	NA	NA	NA	NA	NA
NA	NA	PCR_POSIT	2020-09-01	NA	NA	NA	NA	NA	B	NA	NA	NA	NA	NA	NA	NA
NA	NA	PCR_POSIT	2020-09-02	44.8	40.6	NA	NA	NA	B	NA	NA	NA	NA	NA	NA	NA
NA	NA	PCR_POSIT	2020-09-02	15.9	17.6	2020-08-31	NA	NA	B	NA	NA	NA	NA	NA	NA	NA
NA	NA	PCR_POSIT	2020-09-02	27.5	29.2	NA	NA	NA	B	NA	NA	NA	NA	NA	NA	NA
NA	NA	PCR_POSIT	2020-09-03	20.8	22.4	NA	NA	NA	B	NA	NA	NA	NA	NA	NA	NA
NA	NA	PCR_POSIT	2020-09-03	19.1	20.8	2020-09-01	NA	NA	B	NA	NA	NA	NA	NA	NA	NA
NA	NA	PCR_POSIT	2020-09-03	16.1	18	NA	NA	NA	B	NA	NA	NA	NA	NA	NA	NA
NA	NA	PCR_POSIT	2020-09-04	17.7	20	NA	NA	NA	B	NA	NA	NA	NA	NA	NA	NA
NA	NA	PCR_POSIT	2020-09-04	16.9	18.7	NA	NA	NA	B	NA	NA	NA	NA	NA	NA	NA
NA	NA	PCR_POSIT	2020-09-04	19.9	23	NA	NA	NA	B	NA	NA	NA	NA	NA	NA	NA
NA	NA	PCR_POSIT	2020-09-04	14.4	16.3	2020-09-02	NA	NA	B	NA	NA	NA	NA	NA	NA	NA
NA	NA	PCR_POSIT	2020-09-04	0	41	NA	NA	NA	B	NA	NA	NA	NA	NA	NA	NA
NA	NA	PCR_POSIT	2020-09-04	35.4	38.8	NA	NA	NA	B	NA	NA	NA	NA	NA	NA	NA
NA	NA	PCR_POSIT	2020-09-04	25.9	28.4	2020-09-02	NA	NA	B	NA	NA	NA	NA	NA	NA	NA
NA	NA	PCR_POSIT	2020-09-04	23.7	26.3	2020-08-01	NA	NA	B	NA	NA	NA	NA	NA	NA	NA
NA	NA	PCR_POSIT	2020-09-04	18.2	20.1	NA	NA	NA	B	NA	NA	NA	NA	NA	NA	NA
NA	NA	PCR_POSIT	2020-09-04	15.3	17.6	NA	NA	NA	B	NA	NA	NA	NA	NA	NA	NA
NA	NA	PCR_POSIT	2020-09-04	16.1	18	NA	NA	NA	B	NA	NA	NA	NA	NA	NA	NA
NA	NA	PCR_POSIT	2020-09-04	18.1	19.9	NA	NA	NA	B	NA	NA	NA	NA	NA	NA	NA
NA	NA	PCR_POSIT	2020-09-04	15.2	17.2	NA	NA	NA	B	NA	NA	NA	NA	NA	NA	NA
NA	NA	PCR_POSIT	2020-09-04	16.2	18	2020-08-28	NA	NA	B	NA	NA	NA	NA	NA	NA	NA
NA	NA	PCR_POSIT	2020-09-04	16.9	18.9	2020-08-31	NA	NA	B	NA	NA	NA	NA	NA	NA	NA
NA	NA	PCR_POSIT	2020-09-05	17.1	17.9	NA	NA	NA	B	NA	NA	NA	NA	NA	NA	NA
NA	NA	PCR_POSIT	2020-09-05	14.2	15.7	2020-09-03	NA	NA	B	NA	NA	NA	NA	NA	NA	NA
NA	NA	PCR_POSIT	2020-09-05	15.1	17	NA	NA	NA	B	NA	NA	NA	NA	NA	NA	NA
NA	NA	PCR_POSIT	2020-09-05	17.7	19.1	NA	NA	NA	B	NA	NA	NA	NA	NA	NA	NA
NA	NA	PCR_POSIT	2020-09-07	18.2	20.3	2020-09-04	NA	NA	B	NA	NA	NA	NA	NA	NA	NA
NA	NA	PCR_POSIT	2020-09-08	21.8	24	NA	NA	NA	B	NA	NA	NA	NA	NA	NA	NA
NA	NA	PCR_POSIT	2020-09-08	15.4	17.6	2020-09-04	NA	NA	B	NA	NA	NA	NA	NA	NA	NA
NA	NA	PCR_POSIT	2020-09-08	16	17.9	2020-09-05	NA	NA	B	NA	NA	NA	NA	NA	NA	NA
NA	NA	PCR_POSIT	2020-09-08	28.1	30.2	2020-09-06	NA	NA	B	NA	NA	NA	NA	NA	NA	NA
NA	NA	PCR_POSIT	2020-09-08	21.9	23.8	NA	NA	NA	B	NA	NA	NA	NA	NA	NA	NA
NA	NA	PCR_POSIT	2020-09-08	18.8	21.3	2020-09-07	NA	NA	B	NA	NA	NA	NA	NA	NA	NA
NA	NA	PCR_POSIT	2020-09-09	15.3	17	2020-09-06	NA	NA	B	NA	NA	NA	NA	NA	NA	NA
NA	NA	PCR_POSIT	2020-09-09	18.1	19.8	2020-09-03	NA	NA	B	NA	NA	NA	NA	NA	NA	NA
NA	NA	PCR_POSIT	2020-09-09	31.3	34.6	2020-09-05	NA	NA	B	NA	NA	NA	NA	NA	NA	NA
NA	NA	PCR_POSIT	2020-09-09	23.6	26.2	2020-09-08	NA	NA	B	NA	NA	NA	NA	NA	NA	NA
NA	NA	PCR_POSIT	2020-09-09	35.4	36.9	NA	NA	NA	B	NA	NA	NA	NA	NA	NA	NA
NA	NA	PCR_POSIT	2020-09-09	34.3	38.2	2020-09-06	NA	NA	B	NA	NA	NA	NA	NA	NA	NA
NA	NA	PCR_POSIT	2020-09-09	15.6	17.8	NA	NA	NA	B	NA	NA	NA	NA	NA	NA	NA
NA	NA	PCR_POSIT	2020-09-09	15.7	17.3	2020-09-05	NA	NA	B	NA	NA	NA	NA	NA	NA	NA
NA	NA	PCR_POSIT	2020-09-09	21.7	23.9	2020-09-06	NA	NA	B	NA	NA	NA	NA	NA	NA	NA
NA	NA	PCR_POSIT	2020-09-09	24.7	27.1	2020-09-04	NA	NA	B	NA	NA	NA	NA	NA	NA	NA
NA	NA	PCR_POSIT	2020-09-09	17.2	19.3	2020-09-07	NA	NA	B	NA	NA	NA	NA	NA	NA	NA
NA	NA	PCR_POSIT	2020-09-09	33.4	36.7	NA	NA	NA	B	NA	NA	NA	NA	NA	NA	NA
NA	NA	PCR_POSIT	2020-09-09	21.1	23.2	2020-09-07	NA	NA	B	NA	NA	NA	NA	NA	NA	NA
NA	NA	PCR_POSIT	2020-09-09	15.1	16.9	2020-09-05	NA	NA	B	NA	NA	NA	NA	NA	NA	NA
NA	NA	PCR_POSIT	2020-09-09	25.8	27.8	NA	NA	NA	B	NA	NA	NA	NA	NA	NA	NA
NA	NA	PCR_POSIT	2020-09-09	17.7	20.2	NA	NA	NA	B	NA	NA	NA	NA	NA	NA	NA
NA	NA	PCR_POSIT	2020-09-10	20.4	22.6	NA	NA	NA	B	NA	NA	NA	NA	NA	NA	NA
NA	NA	PCR_POSIT	2020-09-10	15.1	17.1	NA	NA	NA	B	NA	NA	NA	NA	NA	NA	NA
NA	NA	PCR_POSIT	2020-09-10	16.5	18.8	NA	NA	NA	B	NA	NA	NA	NA	NA	NA	NA
NA	NA	PCR_POSIT	2020-09-10	35.4	36.8	2020-09-08	NA	NA	B	NA	NA	NA	NA	NA	NA	NA
NA	NA	PCR_POSIT	2020-09-10	28.8	31.4	2020-09-06	NA	NA	B	NA	NA	NA	NA	NA	NA	NA
NA	NA	PCR_POSIT	2020-09-10	19.1	21.4	NA	NA	NA	B	NA	NA	NA	NA	NA	NA	NA
NA	NA	PCR_POSIT	2020-09-10	18.4	20.3	2020-09-06	NA	NA	B	NA	NA	NA	NA	NA	NA	NA
NA	NA	PCR_POSIT	2020-09-10	43.1	42.2	NA	NA	NA	B	NA	NA	NA	NA	NA	NA	NA
NA	NA	PCR_POSIT	2020-09-10	15.2	16.8	NA	NA	NA	B	NA	NA	NA	NA	NA	NA	NA
NA	NA	PCR_POSIT	2020-09-10	13.1	14.7	2020-09-07	NA	NA	B	NA	NA	NA	NA	NA	NA	NA
NA	NA	PCR_POSIT	2020-09-10	20.3	22.4	NA	NA	NA	B	NA	NA	NA	NA	NA	NA	NA
NA	NA	PCR_POSIT	2020-09-11	18.6	20.1	NA	NA	NA	B	NA	NA	NA	NA	NA	NA	NA
NA	NA	PCR_POSIT	2020-09-11	15.4	17.7	NA	NA	NA	B	NA	NA	NA	NA	NA	NA	NA
NA	NA	PCR_POSIT	2020-09-11	16.3	18.4	2020-09-06	NA	NA	B	NA	NA	NA	NA	NA	NA	NA
NA	NA	PCR_POSIT	2020-09-11	16	17.5	2020-08-09	NA	NA	B	NA	NA	NA	NA	NA	NA	NA
NA	NA	PCR_POSIT	2020-09-11	16.1	18.3	NA	NA	NA	B	NA	NA	NA	NA	NA	NA	NA
NA	NA	PCR_POSIT	2020-09-11	15.9	18.2	NA	NA	NA	B	NA	NA	NA	NA	NA	NA	NA
NA	NA	PCR_POSIT	2020-09-11	14.2	16.2	2020-09-09	NA	NA	B	NA	NA	NA	NA	NA	NA	NA
NA	NA	PCR_POSIT	2020-09-11	13.7	16.3	2020-09-02	NA	NA	B	NA	NA	NA	NA	NA	NA	NA
NA	NA	PCR_POSIT	2020-09-11	24.6	26.9	NA	NA	NA	B	NA	NA	NA	NA	NA	NA	NA
NA	NA	PCR_POSIT	2020-09-11	15.7	18.4	2020-09-07	NA	NA	B	NA	NA	NA	NA	NA	NA	NA
NA	NA	PCR_POSIT	2020-09-12	15.3	17.6	NA	NA	NA	B	NA	NA	NA	NA	NA	NA	NA
NA	NA	PCR_POSIT	2020-09-12	17.1	18.7	2020-09-08	NA	NA	B	NA	NA	NA	NA	NA	NA	NA
NA	NA	PCR_POSIT	2020-09-12	14.1	16.4	2020-09-06	NA	NA	B	NA	NA	NA	NA	NA	NA	NA
NA	NA	PCR_POSIT	2020-09-12	34.5	38.5	2020-09-09	NA	NA	B	NA	NA	NA	NA	NA	NA	NA
NA	NA	PCR_POSIT	2020-09-12	0	43.1	2020-09-09	NA	NA	B	NA	NA	NA	NA	NA	NA	NA
NA	NA	PCR_POSIT	2020-09-12	20.9	22.7	NA	NA	NA	B	NA	NA	NA	NA	NA	NA	NA
NA	NA	PCR_POSIT	2020-09-12	18.7	20.7	2020-09-09	NA	NA	B	NA	NA	NA	NA	NA	NA	NA
NA	NA	PCR_POSIT	2020-09-12	15.2	17.4	NA	NA	NA	B	NA	NA	NA	NA	NA	NA	NA
NA	NA	PCR_POSIT	2020-09-14	30.3	33.5	NA	NA	NA	B	NA	NA	NA	NA	NA	NA	NA
NA	NA	PCR_POSIT	2020-09-14	15.6	17.5	NA	NA	NA	B	NA	NA	NA	NA	NA	NA	NA
NA	NA	PCR_POSIT	2020-09-14	0	41.8	NA	NA	NA	B	NA	NA	NA	NA	NA	NA	NA
NA	NA	PCR_POSIT	2020-09-14	17.7	20.1	2020-09-12	NA	NA	B	NA	NA	NA	NA	NA	NA	NA
NA	NA	PCR_POSIT	2020-09-14	14.7	17.2	2020-09-12	NA	NA	B	NA	NA	NA	NA	NA	NA	NA
NA	NA	PCR_POSIT	2020-09-14	15.3	18	2020-09-09	NA	NA	B	NA	NA	NA	NA	NA	NA	NA
NA	NA	PCR_POSIT	2020-09-14	23.4	25.3	2020-09-10	NA	NA	B	NA	NA	NA	NA	NA	NA	NA
NA	NA	PCR_POSIT	2020-09-14	15.2	17.4	2020-09-09	NA	NA	B	NA	NA	NA	NA	NA	NA	NA
NA	NA	PCR_POSIT	2020-09-14	24.1	26.4	NA	NA	NA	B	NA	NA	NA	NA	NA	NA	NA
NA	NA	PCR_POSIT	2020-09-14	21.1	22.9	NA	NA	NA	B	NA	NA	NA	NA	NA	NA	NA
NA	NA	PCR_POSIT	2020-09-14	31.9	34.4	NA	NA	NA	B	NA	NA	NA	NA	NA	NA	NA
NA	NA	PCR_POSIT	2020-09-14	13.2	15.6	NA	NA	NA	B	NA	NA	NA	NA	NA	NA	NA
NA	NA	PCR_POSIT	2020-09-14	0	42.2	NA	NA	NA	B	NA	NA	NA	NA	NA	NA	NA
NA	NA	PCR_POSIT	2020-09-14	15.3	17.4	NA	NA	NA	B	NA	NA	NA	NA	NA	NA	NA
NA	NA	PCR_POSIT	2020-09-14	16.1	17.7	NA	NA	NA	B	NA	NA	NA	NA	NA	NA	NA
NA	NA	PCR_POSIT	2020-09-15	27.9	29.7	2020-09-07	NA	NA	B	NA	NA	NA	NA	NA	NA	NA
NA	NA	PCR_POSIT	2020-09-15	15.2	16.9	NA	NA	NA	B	NA	NA	NA	NA	NA	NA	NA
NA	NA	PCR_POSIT	2020-09-15	0	41.8	2020-09-10	NA	NA	B	NA	NA	NA	NA	NA	NA	NA
NA	NA	PCR_POSIT	2020-09-15	21.1	23.1	2020-09-11	NA	NA	B	NA	NA	NA	NA	NA	NA	NA
NA	NA	PCR_POSIT	2020-09-15	23.3	25.5	2020-09-10	NA	NA	B	NA	NA	NA	NA	NA	NA	NA
NA	NA	PCR_POSIT	2020-09-15	0	43	NA	NA	NA	B	NA	NA	NA	NA	NA	NA	NA
NA	NA	PCR_POSIT	2020-09-17	21.3	23.5	2020-09-10	NA	NA	B	NA	NA	NA	NA	NA	NA	NA
NA	NA	PCR_POSIT	2020-09-17	37.9	35.8	NA	NA	NA	B	NA	NA	NA	NA	NA	NA	NA
NA	NA	INCONCLUSIVE	2020-09-24	22.3	0	NA	NA	NA	B	NA	NA	NA	NA	NA	NA	NA
NA	NA	PCR_POSIT	2020-10-09	27.7	31.1	NA	NA	NA	B	NA	NA	NA	NA	NA	NA	NA
NA	NA	PCR_POSIT	2020-10-09	15.2	17.4	NA	NA	NA	B	NA	NA	NA	NA	NA	NA	NA
NA	NA	PCR_POSIT	2020-10-09	13.3	14.8	2020-10-05	NA	NA	B	NA	NA	NA	NA	NA	NA	NA
NA	NA	PCR_POSIT	2020-10-09	15.8	18.2	2020-10-08	NA	NA	B	NA	NA	NA	NA	NA	NA	NA
NA	NA	PCR_POSIT	2020-10-10	19.8	22.1	2020-10-05	NA	NA	B	NA	NA	NA	NA	NA	NA	NA
NA	NA	PCR_POSIT	2020-10-10	15.3	17.6	NA	NA	NA	B	NA	NA	NA	NA	NA	NA	NA
NA	NA	PCR_POSIT	2020-10-10	18.7	20.2	NA	NA	NA	B	NA	NA	NA	NA	NA	NA	NA
NA	NA	PCR_POSIT	2020-10-10	14.6	17	NA	NA	NA	B	NA	NA	NA	NA	NA	NA	NA
NA	NA	PCR_POSIT	2020-10-10	26	28.3	NA	NA	NA	B	NA	NA	NA	NA	NA	NA	NA
NA	NA	PCR_POSIT	2020-10-10	22.2	24	2020-10-08	NA	NA	B	NA	NA	NA	NA	NA	NA	NA
NA	NA	PCR_POSIT	2020-10-12	15.6	17.4	2020-10-06	NA	NA	B	NA	NA	NA	NA	NA	NA	NA
NA	NA	PCR_POSIT	2020-10-12	19.3	21.4	NA	NA	NA	B	NA	NA	NA	NA	NA	NA	NA
NA	NA	PCR_POSIT	2020-10-13	18.1	19.8	2020-10-09	NA	NA	B	NA	NA	NA	NA	NA	NA	NA
NA	NA	PCR_POSIT	2020-10-13	24.1	26.2	NA	NA	NA	B	NA	NA	NA	NA	NA	NA	NA
NA	NA	PCR_POSIT	2020-10-13	19	20.4	NA	NA	NA	B	NA	NA	NA	NA	NA	NA	NA
NA	NA	PCR_POSIT	2020-10-13	20.6	22.6	NA	NA	NA	B	NA	NA	NA	NA	NA	NA	NA
NA	NA	PCR_POSIT	2020-10-13	15.2	17.2	NA	NA	NA	B	NA	NA	NA	NA	NA	NA	NA
NA	NA	PCR_POSIT	2020-10-13	27.2	29.3	NA	NA	NA	B	NA	NA	NA	NA	NA	NA	NA
NA	NA	PCR_POSIT	2020-10-14	0	41.2	NA	NA	NA	B	NA	NA	NA	NA	NA	NA	NA
NA	NA	PCR_POSIT	2020-10-14	23.5	25.6	NA	NA	NA	B	NA	NA	NA	NA	NA	NA	NA
NA	NA	PCR_POSIT	2020-10-14	15.8	17.2	2020-10-11	NA	NA	B	NA	NA	NA	NA	NA	NA	NA
NA	NA	PCR_POSIT	2020-10-14	0	38.2	2020-10-12	NA	NA	B	NA	NA	NA	NA	NA	NA	NA
NA	NA	PCR_POSIT	2020-10-14	29.5	32.2	NA	NA	NA	B	NA	NA	NA	NA	NA	NA	NA
NA	NA	PCR_POSIT	2020-10-14	17.3	19.4	NA	NA	NA	B	NA	NA	NA	NA	NA	NA	NA
NA	NA	PCR_POSIT	2020-10-15	24.8	27.4	2020-10-12	NA	NA	B	NA	NA	NA	NA	NA	NA	NA
NA	NA	PCR_POSIT	2020-10-15	19.3	21.3	2020-10-12	NA	NA	B	NA	NA	NA	NA	NA	NA	NA
NA	NA	PCR_POSIT	2020-10-15	18.3	20.1	2020-10-09	NA	NA	B	NA	NA	NA	NA	NA	NA	NA
NA	NA	PCR_POSIT	2020-10-15	33.6	35.6	NA	NA	NA	B	NA	NA	NA	NA	NA	NA	NA
NA	NA	PCR_POSIT	2020-10-15	0	42.4	NA	NA	NA	B	NA	NA	NA	NA	NA	NA	NA
NA	NA	PCR_POSIT	2020-10-15	0	38.5	NA	NA	NA	B	NA	NA	NA	NA	NA	NA	NA
NA	NA	PCR_POSIT	2020-10-15	0	41.7	NA	NA	NA	B	NA	NA	NA	NA	NA	NA	NA
NA	NA	PCR_POSIT	2020-10-16	13.9	15.5	NA	NA	NA	B	NA	NA	NA	NA	NA	NA	NA
NA	NA	PCR_POSIT	2020-10-16	21.8	23.6	2020-10-11	NA	NA	B	NA	NA	NA	NA	NA	NA	NA
NA	NA	PCR_POSIT	2020-10-16	12.7	14.9	2020-10-14	NA	NA	B	NA	NA	NA	NA	NA	NA	NA
NA	NA	PCR_POSIT	2020-10-16	43.6	42.3	NA	NA	NA	B	NA	NA	NA	NA	NA	NA	NA
NA	NA	PCR_POSIT	2020-10-17	36.6	37.3	NA	NA	NA	B	NA	NA	NA	NA	NA	NA	NA
NA	NA	PCR_POSIT	2020-10-17	23.8	24.9	2020-10-10	NA	NA	B	NA	NA	NA	NA	NA	NA	NA
NA	NA	PCR_POSIT	2020-10-19	15.3	17.2	NA	NA	NA	B	NA	NA	NA	NA	NA	NA	NA
NA	NA	PCR_POSIT	2020-10-19	17.1	19.4	NA	NA	NA	B	NA	NA	NA	NA	NA	NA	NA
NA	NA	PCR_POSIT	2020-10-19	24.2	25.6	NA	NA	NA	B	NA	NA	NA	NA	NA	NA	NA
NA	NA	PCR_POSIT	2020-10-19	14.3	16.5	NA	NA	NA	B	NA	NA	NA	NA	NA	NA	NA
NA	NA	PCR_POSIT	2020-10-19	18.1	20.6	NA	NA	NA	B	NA	NA	NA	NA	NA	NA	NA
NA	NA	PCR_POSIT	2020-10-20	31.7	35.3	2020-10-10	NA	NA	B	NA	NA	NA	NA	NA	NA	NA
NA	NA	PCR_POSIT	2020-10-20	17.6	19.7	2020-10-13	NA	NA	B	NA	NA	NA	NA	NA	NA	NA
NA	NA	PCR_POSIT	2020-10-21	0	42.9	NA	NA	NA	B	NA	NA	NA	NA	NA	NA	NA
NA	NA	PCR_POSIT	2020-10-21	13.5	15.6	NA	NA	NA	B	NA	NA	NA	NA	NA	NA	NA
NA	NA	PCR_POSIT	2020-10-22	39.9	40.2	NA	NA	NA	B	NA	NA	NA	NA	NA	NA	NA
NA	NA	PCR_POSIT	2020-10-22	27.1	28.9	NA	NA	NA	B	NA	NA	NA	NA	NA	NA	NA
NA	NA	PCR_POSIT	2020-10-22	25.2	26.5	NA	NA	NA	B	NA	NA	NA	NA	NA	NA	NA
NA	NA	PCR_POSIT	2020-10-22	26.3	28.3	NA	NA	NA	B	NA	NA	NA	NA	NA	NA	NA
NA	NA	PCR_POSIT	2020-10-22	15.6	17.6	2020-10-17	NA	NA	B	NA	NA	NA	NA	NA	NA	NA
NA	NA	INCONCLUSIVE	2020-10-22	38.1	0	NA	NA	NA	B	NA	NA	NA	NA	NA	NA	NA
NA	NA	PCR_POSIT	2020-10-23	17.4	19.7	2020-10-20	NA	NA	B	NA	NA	NA	NA	NA	NA	NA
NA	NA	PCR_POSIT	2020-10-23	15.3	16.8	NA	NA	NA	B	NA	NA	NA	NA	NA	NA	NA
NA	NA	PCR_POSIT	2020-10-23	0	41.6	NA	NA	NA	B	NA	NA	NA	NA	NA	NA	NA
NA	NA	PCR_POSIT	2020-10-23	16.2	18.3	2020-10-20	NA	NA	B	NA	NA	NA	NA	NA	NA	NA
NA	NA	PCR_POSIT	2020-10-24	17.7	19.2	2020-10-20	NA	NA	B	NA	NA	NA	NA	NA	NA	NA
NA	NA	PCR_POSIT	2020-10-24	0	39.2	NA	NA	NA	B	NA	NA	NA	NA	NA	NA	NA
NA	NA	PCR_POSIT	2020-10-26	14.8	16.2	2020-10-23	NA	NA	B	NA	NA	NA	NA	NA	NA	NA
NA	NA	PCR_POSIT	2020-10-26	18.9	20.6	2020-10-21	NA	NA	B	NA	NA	NA	NA	NA	NA	NA
NA	NA	PCR_POSIT	2020-10-26	21.6	23.2	NA	NA	NA	B	NA	NA	NA	NA	NA	NA	NA
NA	NA	PCR_POSIT	2020-10-26	38.7	39.5	NA	NA	NA	B	NA	NA	NA	NA	NA	NA	NA
NA	NA	PCR_POSIT	2020-10-26	0	40.8	NA	NA	NA	B	NA	NA	NA	NA	NA	NA	NA
NA	NA	PCR_POSIT	2020-10-26	11.9	13.7	2020-10-23	NA	NA	B	NA	NA	NA	NA	NA	NA	NA
NA	NA	PCR_POSIT	2020-10-27	18.5	20.3	2020-10-25	NA	NA	B	NA	NA	NA	NA	NA	NA	NA
NA	NA	PCR_POSIT	2020-10-27	40	39.5	NA	NA	NA	B	NA	NA	NA	NA	NA	NA	NA
NA	NA	PCR_POSIT	2020-10-27	19.1	21.4	2020-10-24	NA	NA	B	NA	NA	NA	NA	NA	NA	NA
NA	NA	PCR_POSIT	2020-10-27	16.4	18.5	2020-10-25	NA	NA	B	NA	NA	NA	NA	NA	NA	NA
NA	NA	PCR_POSIT	2020-10-27	13.1	15.4	2020-10-24	NA	NA	B	NA	NA	NA	NA	NA	NA	NA
NA	NA	PCR_POSIT	2020-10-28	0	36.4	NA	NA	NA	B	NA	NA	NA	NA	NA	NA	NA
NA	NA	PCR_POSIT	2020-10-28	0	42.2	NA	NA	NA	B	NA	NA	NA	NA	NA	NA	NA
NA	NA	PCR_POSIT	2020-10-28	0	41.7	2020-10-26	NA	NA	B	NA	NA	NA	NA	NA	NA	NA
NA	NA	PCR_POSIT	2020-10-28	0	43.3	NA	NA	NA	B	NA	NA	NA	NA	NA	NA	NA
NA	NA	PCR_POSIT	2020-10-28	0	42.5	NA	NA	NA	B	NA	NA	NA	NA	NA	NA	NA
NA	NA	PCR_POSIT	2020-10-28	20.8	23.6	NA	NA	NA	B	NA	NA	NA	NA	NA	NA	NA
NA	NA	PCR_POSIT	2020-10-29	29.7	32.4	NA	NA	NA	B	NA	NA	NA	NA	NA	NA	NA
NA	NA	PCR_POSIT	2020-10-29	21.5	23.2	NA	NA	NA	B	NA	NA	NA	NA	NA	NA	NA
NA	NA	PCR_POSIT	2020-10-29	0	43.4	NA	NA	NA	B	NA	NA	NA	NA	NA	NA	NA
NA	NA	PCR_POSIT	2020-10-29	16.1	18.2	2020-10-23	NA	NA	B	NA	NA	NA	NA	NA	NA	NA
NA	NA	PCR_POSIT	2020-10-30	30.7	33.8	NA	NA	NA	B	NA	NA	NA	NA	NA	NA	NA
NA	NA	PCR_POSIT	2020-10-30	16.1	18.2	2020-10-26	NA	NA	B	NA	NA	NA	NA	NA	NA	NA
NA	NA	PCR_POSIT	2020-10-30	34.4	37	NA	NA	NA	B	NA	NA	NA	NA	NA	NA	NA
NA	NA	PCR_POSIT	2020-10-31	15.8	17.8	2020-10-25	NA	NA	B	NA	NA	NA	NA	NA	NA	NA
NA	NA	PCR_POSIT	2020-10-31	21.9	23.9	2020-10-26	NA	NA	B	NA	NA	NA	NA	NA	NA	NA
NA	NA	PCR_POSIT	2020-11-02	18.4	20.5	2020-10-29	NA	NA	B	NA	NA	NA	NA	NA	NA	NA
NA	NA	PCR_POSIT	2020-11-02	15.5	18	NA	NA	NA	B	NA	NA	NA	NA	NA	NA	NA
NA	NA	PCR_POSIT	2020-11-03	34.7	35.8	NA	NA	NA	B	NA	NA	NA	NA	NA	NA	NA
NA	NA	PCR_POSIT	2020-11-03	0	41.4	NA	NA	NA	B	NA	NA	NA	NA	NA	NA	NA
NA	NA	PCR_POSIT	2020-11-03	17.3	19.5	2020-10-01	NA	NA	B	NA	NA	NA	NA	NA	NA	NA
NA	NA	PCR_POSIT	2020-11-03	32.4	35.3	NA	NA	NA	B	NA	NA	NA	NA	NA	NA	NA
NA	NA	PCR_POSIT	2020-11-03	0	44.5	NA	NA	NA	B	NA	NA	NA	NA	NA	NA	NA
NA	NA	PCR_POSIT	2020-11-04	35.5	38.4	NA	NA	NA	B	NA	NA	NA	NA	NA	NA	NA
NA	NA	PCR_POSIT	2020-11-04	34.2	37.6	NA	NA	NA	B	NA	NA	NA	NA	NA	NA	NA
NA	NA	PCR_POSIT	2020-11-04	34.7	38.2	NA	NA	NA	B	NA	NA	NA	NA	NA	NA	NA
NA	NA	PCR_POSIT	2020-11-04	38.2	42.3	NA	NA	NA	B	NA	NA	NA	NA	NA	NA	NA
NA	NA	PCR_POSIT	2020-11-04	18.1	20.2	2020-10-31	NA	NA	B	NA	NA	NA	NA	NA	NA	NA
NA	NA	PCR_POSIT	2020-11-05	15.1	17.3	2020-11-01	NA	NA	B	NA	NA	NA	NA	NA	NA	NA
NA	NA	PCR_POSIT	2020-11-05	0	42.1	NA	NA	NA	B	NA	NA	NA	NA	NA	NA	NA
NA	NA	PCR_POSIT	2020-11-05	21.1	22.7	2020-10-24	NA	NA	B	NA	NA	NA	NA	NA	NA	NA
NA	NA	PCR_POSIT	2020-11-06	21.9	24.5	2020-10-31	NA	NA	B	NA	NA	NA	NA	NA	NA	NA
NA	NA	PCR_POSIT	2020-11-06	19.8	22.1	2020-11-02	NA	NA	B	NA	NA	NA	NA	NA	NA	NA
NA	NA	PCR_POSIT	2020-11-06	18.1	20.1	NA	NA	NA	B	NA	NA	NA	NA	NA	NA	NA
NA	NA	PCR_POSIT	2020-11-06	14.9	17.1	2020-11-03	NA	NA	B	NA	NA	NA	NA	NA	NA	NA
NA	NA	PCR_POSIT	2020-11-06	19.5	21.3	NA	NA	NA	B	NA	NA	NA	NA	NA	NA	NA
NA	NA	PCR_POSIT	2020-11-09	20.8	22.3	2020-11-03	NA	NA	B	NA	NA	NA	NA	NA	NA	NA
NA	NA	PCR_POSIT	2020-11-09	20.3	22.3	2020-11-05	NA	NA	B	NA	NA	NA	NA	NA	NA	NA
NA	NA	PCR_POSIT	2020-11-09	0	42.6	NA	NA	NA	B	NA	NA	NA	NA	NA	NA	NA
NA	NA	PCR_POSIT	2020-11-09	20.3	22.5	NA	NA	NA	B	NA	NA	NA	NA	NA	NA	NA
NA	NA	PCR_POSIT	2020-11-10	29.4	32.5	NA	NA	NA	B	NA	NA	NA	NA	NA	NA	NA
NA	NA	PCR_POSIT	2020-11-10	15.8	17.4	NA	NA	NA	B	NA	NA	NA	NA	NA	NA	NA
NA	NA	PCR_POSIT	2020-11-10	0	41.1	2020-11-01	NA	NA	B	NA	NA	NA	NA	NA	NA	NA
NA	NA	PCR_POSIT	2020-11-11	24.3	26.7	NA	NA	NA	B	NA	NA	NA	NA	NA	NA	NA
NA	NA	PCR_POSIT	2020-11-11	21.7	23.3	2020-11-09	NA	NA	B	NA	NA	NA	NA	NA	NA	NA
NA	NA	PCR_POSIT	2020-11-11	15.8	17.8	NA	NA	NA	B	NA	NA	NA	NA	NA	NA	NA
NA	NA	PCR_POSIT	2020-11-11	0	42.4	2020-11-06	NA	NA	B	NA	NA	NA	NA	NA	NA	NA
NA	NA	PCR_POSIT	2020-11-12	14.6	16.7	NA	NA	NA	B	NA	NA	NA	NA	NA	NA	NA
NA	NA	PCR_POSIT	2020-11-12	16.3	18.5	NA	NA	NA	B	NA	NA	NA	NA	NA	NA	NA
NA	NA	PCR_POSIT	2020-11-12	22.6	24.5	NA	NA	NA	B	NA	NA	NA	NA	NA	NA	NA
NA	NA	PCR_POSIT	2020-11-12	26.4	29.1	NA	NA	NA	B	NA	NA	NA	NA	NA	NA	NA
NA	NA	PCR_POSIT	2020-11-13	15	16.9	2020-11-10	NA	NA	B	NA	NA	NA	NA	NA	NA	NA
NA	NA	PCR_POSIT	2020-11-13	28.7	30.5	NA	NA	NA	B	NA	NA	NA	NA	NA	NA	NA
NA	NA	PCR_POSIT	2020-11-13	22.1	24.1	NA	NA	NA	B	NA	NA	NA	NA	NA	NA	NA
NA	NA	PCR_POSIT	2020-11-13	19.4	21.7	NA	NA	NA	B	NA	NA	NA	NA	NA	NA	NA
NA	NA	PCR_POSIT	2020-11-13	29.6	31.7	2020-11-09	NA	NA	B	NA	NA	NA	NA	NA	NA	NA
NA	NA	PCR_POSIT	2020-11-16	0	42.6	NA	NA	NA	B	NA	NA	NA	NA	NA	NA	NA
NA	NA	PCR_POSIT	2020-11-16	25.3	27.7	2020-11-06	NA	NA	B	NA	NA	NA	NA	NA	NA	NA
NA	NA	PCR_POSIT	2020-11-17	13.5	15.7	2020-11-14	NA	NA	B	NA	NA	NA	NA	NA	NA	NA
NA	NA	PCR_POSIT	2020-11-17	13.8	15.8	2020-11-14	NA	NA	B	NA	NA	NA	NA	NA	NA	NA
NA	NA	PCR_POSIT	2020-11-17	15.3	17.2	NA	NA	NA	B	NA	NA	NA	NA	NA	NA	NA
NA	NA	PCR_POSIT	2020-11-17	21.6	23.8	NA	NA	NA	B	NA	NA	NA	NA	NA	NA	NA
NA	NA	PCR_POSIT	2020-11-17	16.8	18.6	2020-11-16	NA	NA	B	NA	NA	NA	NA	NA	NA	NA
NA	NA	PCR_POSIT	2020-11-17	15.6	17.6	2020-11-14	NA	NA	B	NA	NA	NA	NA	NA	NA	NA
NA	NA	PCR_POSIT	2020-11-18	15.9	16.8	NA	NA	NA	B	NA	NA	NA	NA	NA	NA	NA
NA	NA	PCR_POSIT	2020-11-18	16	18.3	NA	NA	NA	B	NA	NA	NA	NA	NA	NA	NA
NA	NA	PCR_POSIT	2020-11-18	0	43.4	2020-11-14	NA	NA	B	NA	NA	NA	NA	NA	NA	NA
NA	NA	PCR_POSIT	2020-11-18	16.9	18.6	2020-11-14	NA	NA	B	NA	NA	NA	NA	NA	NA	NA
NA	NA	PCR_POSIT	2020-11-18	19.4	20.9	2020-11-17	NA	NA	B	NA	NA	NA	NA	NA	NA	NA
NA	NA	PCR_POSIT	2020-11-18	25.6	27.8	NA	NA	NA	B	NA	NA	NA	NA	NA	NA	NA
NA	NA	PCR_POSIT	2020-11-18	26.3	28.6	2020-11-08	NA	NA	B	NA	NA	NA	NA	NA	NA	NA
NA	NA	PCR_POSIT	2020-11-19	15.6	17.8	NA	NA	NA	B	NA	NA	NA	NA	NA	NA	NA
NA	NA	PCR_POSIT	2020-11-19	14.3	16.5	2020-11-17	NA	NA	B	NA	NA	NA	NA	NA	NA	NA
NA	NA	PCR_POSIT	2020-11-19	17.7	19.6	2020-11-15	NA	NA	B	NA	NA	NA	NA	NA	NA	NA
NA	NA	PCR_POSIT	2020-11-19	34.8	36.8	NA	NA	NA	B	NA	NA	NA	NA	NA	NA	NA
NA	NA	PCR_POSIT	2020-11-19	29.8	32.3	NA	NA	NA	B	NA	NA	NA	NA	NA	NA	NA
NA	NA	PCR_POSIT	2020-11-19	20.4	22.2	2020-11-13	NA	NA	B	NA	NA	NA	NA	NA	NA	NA
NA	NA	PCR_POSIT	2020-11-21	24.3	26.6	2020-11-18	NA	NA	B	NA	NA	NA	NA	NA	NA	NA
NA	NA	PCR_POSIT	2020-11-21	16.1	17.9	NA	NA	NA	B	NA	NA	NA	NA	NA	NA	NA
NA	NA	PCR_POSIT	2020-11-21	31.3	34.8	NA	NA	NA	B	NA	NA	NA	NA	NA	NA	NA
NA	NA	PCR_POSIT	2020-11-23	20.8	22.4	NA	NA	NA	B	NA	NA	NA	NA	NA	NA	NA
NA	NA	PCR_POSIT	2020-11-23	22.3	24.4	NA	NA	NA	B	NA	NA	NA	NA	NA	NA	NA
NA	NA	PCR_POSIT	2020-11-23	36.5	38.8	NA	NA	NA	B	NA	NA	NA	NA	NA	NA	NA
NA	NA	PCR_POSIT	2020-11-23	17.4	19.5	NA	NA	NA	B	NA	NA	NA	NA	NA	NA	NA
NA	NA	PCR_POSIT	2020-11-23	21.1	23.7	NA	NA	NA	B	NA	NA	NA	NA	NA	NA	NA
NA	NA	PCR_POSIT	2020-11-24	16.7	18.6	NA	NA	NA	B	NA	NA	NA	NA	NA	NA	NA
NA	NA	PCR_POSIT	2020-11-24	0	42.6	NA	NA	NA	B	NA	NA	NA	NA	NA	NA	NA
NA	NA	PCR_POSIT	2020-11-24	28	29.8	NA	NA	NA	B	NA	NA	NA	NA	NA	NA	NA
NA	NA	PCR_POSIT	2020-11-24	25	26.4	NA	NA	NA	B	NA	NA	NA	NA	NA	NA	NA
NA	NA	PCR_POSIT	2020-11-25	16.5	18.3	2020-11-21	NA	NA	B	NA	NA	NA	NA	NA	NA	NA
NA	NA	PCR_POSIT	2020-11-25	20.2	22	NA	NA	NA	B	NA	NA	NA	NA	NA	NA	NA
NA	NA	PCR_POSIT	2020-11-25	NA	NA	NA	NA	NA	B	NA	NA	NA	NA	NA	NA	NA
NA	NA	PCR_POSIT	2020-11-26	20.8	23.2	NA	NA	NA	B	NA	NA	NA	NA	NA	NA	NA
NA	NA	PCR_POSIT	2020-11-26	17.6	19.2	2020-11-22	NA	NA	B	NA	NA	NA	NA	NA	NA	NA
NA	NA	PCR_POSIT	2020-11-26	21.3	23.3	NA	NA	NA	B	NA	NA	NA	NA	NA	NA	NA
NA	NA	PCR_POSIT	2020-11-26	19.5	20.9	NA	NA	NA	B	NA	NA	NA	NA	NA	NA	NA
NA	NA	PCR_POSIT	2020-11-26	22.5	24.2	NA	NA	NA	B	NA	NA	NA	NA	NA	NA	NA
NA	NA	PCR_POSIT	2020-11-26	17.3	18.9	2020-11-23	NA	NA	B	NA	NA	NA	NA	NA	NA	NA
NA	NA	PCR_POSIT	2020-11-26	NA	NA	NA	NA	NA	B	NA	NA	NA	NA	NA	NA	NA
NA	NA	PCR_POSIT	2020-11-27	14.2	16.4	2020-11-25	NA	NA	B	NA	NA	NA	NA	NA	NA	NA
NA	NA	PCR_POSIT	2020-11-27	18.7	20.3	NA	NA	NA	B	NA	NA	NA	NA	NA	NA	NA
NA	NA	PCR_POSIT	2020-11-28	NA	NA	NA	NA	NA	B	NA	NA	NA	NA	NA	NA	NA
NA	NA	PCR_POSIT	2020-11-30	12.6	14.7	NA	NA	NA	B	NA	NA	NA	NA	NA	NA	NA
NA	NA	PCR_POSIT	2020-12-01	18.2	20.7	NA	NA	NA	B	NA	NA	NA	NA	NA	NA	NA
NA	NA	PCR_POSIT	2020-12-01	13.1	15.3	2020-11-27	NA	NA	B	NA	NA	NA	NA	NA	NA	NA
NA	NA	PCR_POSIT	2020-12-01	26.4	28.6	NA	NA	NA	B	NA	NA	NA	NA	NA	NA	NA
NA	NA	PCR_POSIT	2020-12-01	15.9	17.6	NA	NA	NA	B	NA	NA	NA	NA	NA	NA	NA
NA	NA	PCR_POSIT	2020-12-02	17.2	19.3	NA	NA	NA	B	NA	NA	NA	NA	NA	NA	NA
NA	NA	PCR_POSIT	2020-12-02	14.6	16.9	2020-11-19	NA	NA	B	NA	NA	NA	NA	NA	NA	NA
NA	NA	PCR_POSIT	2020-12-02	23.1	25.3	NA	NA	NA	B	NA	NA	NA	NA	NA	NA	NA
NA	NA	PCR_POSIT	2020-12-02	18.7	20.9	NA	NA	NA	B	NA	NA	NA	NA	NA	NA	NA
NA	NA	PCR_POSIT	2020-12-02	24.8	26.8	NA	NA	NA	B	NA	NA	NA	NA	NA	NA	NA
NA	NA	PCR_POSIT	2020-12-02	16.4	18.7	NA	NA	NA	B	NA	NA	NA	NA	NA	NA	NA
NA	NA	PCR_POSIT	2020-12-03	20.2	22	NA	NA	NA	B	NA	NA	NA	NA	NA	NA	NA
NA	NA	PCR_POSIT	2020-12-03	24.6	26.6	NA	NA	NA	B	NA	NA	NA	NA	NA	NA	NA
NA	NA	PCR_POSIT	2020-12-03	20.4	22.6	2020-11-26	NA	NA	B	NA	NA	NA	NA	NA	NA	NA
NA	NA	PCR_POSIT	2020-12-03	16.1	18.5	2020-11-27	NA	NA	B	NA	NA	NA	NA	NA	NA	NA
NA	NA	PCR_POSIT	2020-12-03	17.1	19.2	NA	NA	NA	B	NA	NA	NA	NA	NA	NA	NA
NA	NA	PCR_POSIT	2020-12-04	29.6	32.7	NA	NA	NA	B	NA	NA	NA	NA	NA	NA	NA
NA	NA	PCR_POSIT	2020-12-04	20.6	22	2020-12-02	NA	NA	B	NA	NA	NA	NA	NA	NA	NA
NA	NA	PCR_POSIT	2020-12-05	15.1	17	2020-11-30	NA	NA	B	NA	NA	NA	NA	NA	NA	NA
NA	NA	PCR_POSIT	2020-12-05	32.6	37	NA	NA	NA	B	NA	NA	NA	NA	NA	NA	NA
NA	NA	PCR_POSIT	2020-12-05	19.2	21.3	2020-12-01	NA	NA	B	NA	NA	NA	NA	NA	NA	NA
NA	NA	PCR_POSIT	2020-12-05	15.8	18.2	NA	NA	NA	B	NA	NA	NA	NA	NA	NA	NA
NA	NA	PCR_POSIT	2020-12-05	24.4	26.1	NA	NA	NA	B	NA	NA	NA	NA	NA	NA	NA
NA	NA	PCR_POSIT	2020-12-07	16.3	18.1	NA	NA	NA	B	NA	NA	NA	NA	NA	NA	NA
NA	NA	PCR_POSIT	2020-12-07	24.1	25	NA	NA	NA	B	NA	NA	NA	NA	NA	NA	NA
NA	NA	PCR_POSIT	2020-12-07	20.2	21.6	2020-12-06	NA	NA	B	NA	NA	NA	NA	NA	NA	NA
NA	NA	PCR_POSIT	2020-12-08	32.5	34.3	NA	NA	NA	B	NA	NA	NA	NA	NA	NA	NA
NA	NA	PCR_POSIT	2020-12-09	17.4	19	2020-12-05	NA	NA	B	NA	NA	NA	NA	NA	NA	NA
NA	NA	PCR_POSIT	2020-12-09	18.4	20.3	NA	NA	NA	B	NA	NA	NA	NA	NA	NA	NA
NA	NA	PCR_POSIT	2020-12-09	0	41.4	NA	NA	NA	B	NA	NA	NA	NA	NA	NA	NA
NA	NA	PCR_POSIT	2020-12-09	30.1	32.4	NA	NA	NA	B	NA	NA	NA	NA	NA	NA	NA
NA	NA	PCR_POSIT	2020-12-09	14.6	16.5	2020-12-07	NA	NA	B	NA	NA	NA	NA	NA	NA	NA
NA	NA	PCR_POSIT	2020-12-09	21.9	22.9	2020-12-04	NA	NA	B	NA	NA	NA	NA	NA	NA	NA
NA	NA	PCR_POSIT	2020-12-10	17.2	18.9	NA	NA	NA	B	NA	NA	NA	NA	NA	NA	NA
NA	NA	PCR_POSIT	2020-12-10	19.6	21.8	NA	NA	NA	B	NA	NA	NA	NA	NA	NA	NA
NA	NA	PCR_POSIT	2020-12-10	0	42.6	NA	NA	NA	B	NA	NA	NA	NA	NA	NA	NA
NA	NA	PCR_POSIT	2020-12-10	23.1	24.5	NA	NA	NA	B	NA	NA	NA	NA	NA	NA	NA
NA	NA	PCR_POSIT	2020-12-10	27.7	29.6	2020-12-07	NA	NA	B	NA	NA	NA	NA	NA	NA	NA
NA	NA	PCR_POSIT	2020-12-10	19.6	21.3	NA	NA	NA	B	NA	NA	NA	NA	NA	NA	NA
NA	NA	PCR_POSIT	2020-12-10	19.5	21.4	NA	NA	NA	B	NA	NA	NA	NA	NA	NA	NA
NA	NA	PCR_POSIT	2020-12-10	30.5	32.4	2020-11-29	NA	NA	B	NA	NA	NA	NA	NA	NA	NA
NA	NA	PCR_POSIT	2020-12-11	35.8	38.1	NA	NA	NA	B	NA	NA	NA	NA	NA	NA	NA
NA	NA	PCR_POSIT	2020-12-11	33.8	35.7	NA	NA	NA	B	NA	NA	NA	NA	NA	NA	NA
NA	NA	PCR_POSIT	2020-12-12	16.9	18.7	2020-12-09	NA	NA	B	NA	NA	NA	NA	NA	NA	NA
NA	NA	PCR_POSIT	2020-12-12	18.5	20.5	2020-12-04	NA	NA	B	NA	NA	NA	NA	NA	NA	NA
NA	NA	PCR_POSIT	2020-12-12	30.1	32.3	NA	NA	NA	B	NA	NA	NA	NA	NA	NA	NA
NA	NA	PCR_POSIT	2020-12-14	28.8	30.5	2020-12-01	NA	NA	B	NA	NA	NA	NA	NA	NA	NA
NA	NA	PCR_POSIT	2020-12-14	28.4	30.3	NA	NA	NA	B	NA	NA	NA	NA	NA	NA	NA
NA	NA	PCR_POSIT	2020-12-14	28.6	31	2020-12-09	NA	NA	B	NA	NA	NA	NA	NA	NA	NA
NA	NA	PCR_POSIT	2020-12-14	18.9	20.7	NA	NA	NA	B	NA	NA	NA	NA	NA	NA	NA
NA	NA	PCR_POSIT	2020-12-15	14.2	16.2	2020-12-12	NA	NA	B	NA	NA	NA	NA	NA	NA	NA
NA	NA	PCR_POSIT	2020-12-15	0	39.6	NA	NA	NA	B	NA	NA	NA	NA	NA	NA	NA
NA	NA	PCR_POSIT	2020-12-15	38	39.6	NA	NA	NA	B	NA	NA	NA	NA	NA	NA	NA
NA	NA	PCR_POSIT	2020-12-15	24.1	26.6	NA	NA	NA	B	NA	NA	NA	NA	NA	NA	NA
NA	NA	PCR_POSIT	2020-12-15	15.1	16.8	NA	NA	NA	B	NA	NA	NA	NA	NA	NA	NA
NA	NA	PCR_POSIT	2020-12-15	19.8	21.7	2020-12-10	NA	NA	B	NA	NA	NA	NA	NA	NA	NA
NA	NA	PCR_POSIT	2020-12-15	14.2	16.8	2020-12-12	NA	NA	B	NA	NA	NA	NA	NA	NA	NA
NA	NA	PCR_POSIT	2020-12-15	17.3	19.2	NA	NA	NA	B	NA	NA	NA	NA	NA	NA	NA
NA	NA	PCR_POSIT	2020-12-15	35.7	39.9	NA	NA	NA	B	NA	NA	NA	NA	NA	NA	NA
NA	NA	PCR_POSIT	2020-12-15	14.1	16.2	2020-12-11	NA	NA	B	NA	NA	NA	NA	NA	NA	NA
NA	NA	PCR_POSIT	2020-12-15	39.6	38.8	2020-12-12	NA	NA	B	NA	NA	NA	NA	NA	NA	NA
NA	NA	PCR_POSIT	2020-12-15	22.1	22.6	NA	NA	NA	B	NA	NA	NA	NA	NA	NA	NA
NA	NA	PCR_POSIT	2020-12-15	22.9	24.8	NA	NA	NA	B	NA	NA	NA	NA	NA	NA	NA
NA	NA	PCR_POSIT	2020-12-15	23.9	25.7	NA	NA	NA	B	NA	NA	NA	NA	NA	NA	NA
NA	NA	PCR_POSIT	2020-12-15	21.2	22.6	2020-12-10	NA	NA	B	NA	NA	NA	NA	NA	NA	NA
NA	NA	PCR_POSIT	2020-12-16	15.2	17.5	2020-12-13	NA	NA	B	NA	NA	NA	NA	NA	NA	NA
NA	NA	PCR_POSIT	2020-12-16	27.6	29.5	NA	NA	NA	B	NA	NA	NA	NA	NA	NA	NA
NA	NA	PCR_POSIT	2020-12-16	16.5	18.3	NA	NA	NA	B	NA	NA	NA	NA	NA	NA	NA
NA	NA	PCR_POSIT	2020-12-16	33.8	36	NA	NA	NA	B	NA	NA	NA	NA	NA	NA	NA
NA	NA	PCR_POSIT	2020-12-16	22.2	24.4	NA	NA	NA	B	NA	NA	NA	NA	NA	NA	NA
NA	NA	PCR_POSIT	2020-12-16	30.9	33.5	2020-11-29	NA	NA	B	NA	NA	NA	NA	NA	NA	NA
NA	NA	PCR_POSIT	2020-12-16	19.5	21.5	2020-12-12	NA	NA	B	NA	NA	NA	NA	NA	NA	NA
NA	NA	PCR_POSIT	2020-12-16	34.8	37.3	NA	NA	NA	B	NA	NA	NA	NA	NA	NA	NA
NA	NA	PCR_POSIT	2020-12-16	0	42.3	2020-12-12	NA	NA	B	NA	NA	NA	NA	NA	NA	NA
NA	NA	PCR_POSIT	2020-12-16	17.2	19.3	2020-12-13	NA	NA	B	NA	NA	NA	NA	NA	NA	NA
NA	NA	PCR_POSIT	2020-12-16	23.6	25.8	NA	NA	NA	B	NA	NA	NA	NA	NA	NA	NA
NA	NA	PCR_POSIT	2020-12-16	NA	NA	NA	NA	NA	B	NA	NA	NA	NA	NA	NA	NA
NA	NA	PCR_POSIT	2020-12-17	16.9	18.6	2020-12-15	NA	NA	B	NA	NA	NA	NA	NA	NA	NA
NA	NA	PCR_POSIT	2020-12-17	18.4	20.4	NA	NA	NA	B	NA	NA	NA	NA	NA	NA	NA
NA	NA	PCR_POSIT	2020-12-17	17.4	19.2	2020-12-10	NA	NA	B	NA	NA	NA	NA	NA	NA	NA
NA	NA	PCR_POSIT	2020-12-17	18.1	19.8	2020-12-10	NA	NA	B	NA	NA	NA	NA	NA	NA	NA
NA	NA	PCR_POSIT	2020-12-17	13.4	15.7	NA	NA	NA	B	NA	NA	NA	NA	NA	NA	NA
NA	NA	PCR_POSIT	2020-12-17	12.2	14.4	2020-12-14	NA	NA	B	NA	NA	NA	NA	NA	NA	NA
NA	NA	PCR_POSIT	2020-12-17	20.5	21.9	NA	NA	NA	B	NA	NA	NA	NA	NA	NA	NA
NA	NA	PCR_POSIT	2020-12-17	18.1	19.8	NA	NA	NA	B	NA	NA	NA	NA	NA	NA	NA
NA	NA	PCR_POSIT	2020-12-17	15.4	17.5	2020-08-02	NA	NA	B	NA	NA	NA	NA	NA	NA	NA
NA	NA	PCR_POSIT	2020-12-17	14.9	17.1	NA	NA	NA	B	NA	NA	NA	NA	NA	NA	NA
NA	NA	PCR_POSIT	2020-12-17	18.8	20.8	NA	NA	NA	B	NA	NA	NA	NA	NA	NA	NA
NA	NA	PCR_POSIT	2020-12-18	38.1	40	NA	NA	NA	B	NA	NA	NA	NA	NA	NA	NA
NA	NA	PCR_POSIT	2020-12-18	31.7	34.8	NA	NA	NA	B	NA	NA	NA	NA	NA	NA	NA
NA	NA	PCR_POSIT	2020-12-18	36.4	38.1	2020-12-05	NA	NA	B	NA	NA	NA	NA	NA	NA	NA
NA	NA	PCR_POSIT	2020-12-18	12.2	13.8	2020-12-15	NA	NA	B	NA	NA	NA	NA	NA	NA	NA
NA	NA	PCR_POSIT	2020-12-18	15.6	17.7	2020-12-14	NA	NA	B	NA	NA	NA	NA	NA	NA	NA
NA	NA	PCR_POSIT	2020-12-18	21.9	23.7	2020-12-13	NA	NA	B	NA	NA	NA	NA	NA	NA	NA
NA	NA	PCR_POSIT	2020-12-18	18.3	19.8	2020-12-13	NA	NA	B	NA	NA	NA	NA	NA	NA	NA
NA	NA	PCR_POSIT	2020-12-18	18.6	20.8	NA	NA	NA	B	NA	NA	NA	NA	NA	NA	NA
NA	NA	PCR_POSIT	2020-12-19	15.2	17.2	2020-12-16	NA	NA	B	NA	NA	NA	NA	NA	NA	NA
NA	NA	PCR_POSIT	2020-12-19	0	40.8	NA	NA	NA	B	NA	NA	NA	NA	NA	NA	NA
NA	NA	PCR_POSIT	2020-12-19	25.3	28.1	2020-12-15	NA	NA	B	NA	NA	NA	NA	NA	NA	NA
NA	NA	PCR_POSIT	2020-12-19	19.8	21.8	NA	NA	NA	B	NA	NA	NA	NA	NA	NA	NA
NA	NA	PCR_POSIT	2020-12-19	20.4	22.4	NA	NA	NA	B	NA	NA	NA	NA	NA	NA	NA
NA	NA	PCR_POSIT	2020-12-19	13.1	15.7	2020-12-15	NA	NA	B	NA	NA	NA	NA	NA	NA	NA
NA	NA	PCR_POSIT	2020-12-19	25.3	27.6	2020-12-12	NA	NA	B	NA	NA	NA	NA	NA	NA	NA
NA	NA	PCR_POSIT	2020-12-19	16.9	19.2	2020-12-17	NA	NA	B	NA	NA	NA	NA	NA	NA	NA
NA	NA	PCR_POSIT	2020-12-19	32	35.3	2020-12-16	NA	NA	B	NA	NA	NA	NA	NA	NA	NA
NA	NA	PCR_POSIT	2020-12-19	38.7	40.1	NA	NA	NA	B	NA	NA	NA	NA	NA	NA	NA
NA	NA	PCR_POSIT	2020-12-19	23.8	25.3	2020-12-14	NA	NA	B	NA	NA	NA	NA	NA	NA	NA
NA	NA	PCR_POSIT	2020-12-19	31.9	34.3	NA	NA	NA	B	NA	NA	NA	NA	NA	NA	NA
NA	NA	PCR_POSIT	2020-12-19	0	41.3	NA	NA	NA	B	NA	NA	NA	NA	NA	NA	NA
NA	NA	PCR_POSIT	2020-12-19	15.1	17.3	NA	NA	NA	B	NA	NA	NA	NA	NA	NA	NA
NA	NA	PCR_POSIT	2020-12-21	31.7	34.2	NA	NA	NA	B	NA	NA	NA	NA	NA	NA	NA
NA	NA	PCR_POSIT	2020-12-21	30	33.3	NA	NA	NA	B	NA	NA	NA	NA	NA	NA	NA
NA	NA	PCR_POSIT	2020-12-21	19.2	21.2	NA	NA	NA	B	NA	NA	NA	NA	NA	NA	NA
NA	NA	PCR_POSIT	2020-12-21	17.4	19.3	2020-12-18	NA	NA	B	NA	NA	NA	NA	NA	NA	NA
NA	NA	PCR_POSIT	2020-12-21	26.2	28.8	NA	NA	NA	B	NA	NA	NA	NA	NA	NA	NA
NA	NA	PCR_POSIT	2020-12-21	30.9	33.1	NA	NA	NA	B	NA	NA	NA	NA	NA	NA	NA
NA	NA	PCR_POSIT	2020-12-21	0	42.3	NA	NA	NA	B	NA	NA	NA	NA	NA	NA	NA
NA	NA	PCR_POSIT	2020-12-21	34.2	35.6	NA	NA	NA	B	NA	NA	NA	NA	NA	NA	NA
NA	NA	PCR_POSIT	2020-12-21	24.2	26.4	NA	NA	NA	B	NA	NA	NA	NA	NA	NA	NA
NA	NA	PCR_POSIT	2020-12-21	29	30.4	2020-12-08	NA	NA	B	NA	NA	NA	NA	NA	NA	NA
NA	NA	PCR_POSIT	2020-12-21	0	42.5	NA	NA	NA	B	NA	NA	NA	NA	NA	NA	NA
NA	NA	PCR_POSIT	2020-12-22	38.9	40.6	NA	NA	NA	B	NA	NA	NA	NA	NA	NA	NA
NA	NA	PCR_POSIT	2020-12-22	15.1	16.7	NA	NA	NA	B	NA	NA	NA	NA	NA	NA	NA
NA	NA	PCR_POSIT	2020-12-22	14.3	15.9	NA	NA	NA	B	NA	NA	NA	NA	NA	NA	NA
NA	NA	PCR_POSIT	2020-12-22	14.3	17.2	NA	NA	NA	B	NA	NA	NA	NA	NA	NA	NA
NA	NA	PCR_POSIT	2020-12-22	15.3	17.2	NA	NA	NA	B	NA	NA	NA	NA	NA	NA	NA
NA	NA	PCR_POSIT	2020-12-22	35.3	38.2	NA	NA	NA	B	NA	NA	NA	NA	NA	NA	NA
NA	NA	PCR_POSIT	2020-12-22	18.2	20.2	NA	NA	NA	B	NA	NA	NA	NA	NA	NA	NA
NA	NA	PCR_POSIT	2020-12-22	35.7	38.2	NA	NA	NA	B	NA	NA	NA	NA	NA	NA	NA
NA	NA	PCR_POSIT	2020-12-22	31.1	32.4	NA	NA	NA	B	NA	NA	NA	NA	NA	NA	NA
NA	NA	PCR_POSIT	2020-12-22	17.4	18.9	NA	NA	NA	B	NA	NA	NA	NA	NA	NA	NA
NA	NA	PCR_POSIT	2020-12-22	0	41	NA	NA	NA	B	NA	NA	NA	NA	NA	NA	NA
NA	NA	PCR_POSIT	2020-12-22	16.9	19.4	2020-12-20	NA	NA	B	NA	NA	NA	NA	NA	NA	NA
NA	NA	INCONCLUSIVE	2020-12-22	43.3	0	NA	NA	NA	B	NA	NA	NA	NA	NA	NA	NA
NA	NA	PCR_POSIT	2020-12-23	18.8	20.7	NA	NA	NA	B	NA	NA	NA	NA	NA	NA	NA
NA	NA	PCR_POSIT	2020-12-23	24.8	27.1	NA	NA	NA	B	NA	NA	NA	NA	NA	NA	NA
NA	NA	PCR_POSIT	2020-12-23	19.8	21.7	NA	NA	NA	B	NA	NA	NA	NA	NA	NA	NA
NA	NA	PCR_POSIT	2020-12-23	17.2	18.7	NA	NA	NA	B	NA	NA	NA	NA	NA	NA	NA
NA	NA	PCR_POSIT	2020-12-23	14.7	16.7	NA	NA	NA	B	NA	NA	NA	NA	NA	NA	NA
NA	NA	PCR_POSIT	2020-12-23	38.7	40.6	NA	NA	NA	B	NA	NA	NA	NA	NA	NA	NA
NA	NA	PCR_POSIT	2020-12-23	17.4	19.2	NA	NA	NA	B	NA	NA	NA	NA	NA	NA	NA
NA	NA	PCR_POSIT	2020-12-23	33.6	37	NA	NA	NA	B	NA	NA	NA	NA	NA	NA	NA
NA	NA	PCR_POSIT	2020-12-23	0	41.4	NA	NA	NA	B	NA	NA	NA	NA	NA	NA	NA
NA	NA	PCR_POSIT	2020-12-23	17.7	19.5	NA	NA	NA	B	NA	NA	NA	NA	NA	NA	NA
NA	NA	PCR_POSIT	2020-12-23	26.2	28.2	NA	NA	NA	B	NA	NA	NA	NA	NA	NA	NA
NA	NA	PCR_POSIT	2020-12-23	39.3	39.3	NA	NA	NA	B	NA	NA	NA	NA	NA	NA	NA
NA	NA	PCR_POSIT	2020-12-23	0	39.7	2020-12-19	NA	NA	B	NA	NA	NA	NA	NA	NA	NA
NA	NA	PCR_POSIT	2020-12-23	40.2	39.5	NA	NA	NA	B	NA	NA	NA	NA	NA	NA	NA
NA	NA	PCR_POSIT	2020-12-23	NA	NA	NA	NA	NA	B	NA	NA	NA	NA	NA	NA	NA
NA	NA	PCR_POSIT	2020-12-24	16.1	18	2020-12-20	NA	NA	B	NA	NA	NA	NA	NA	NA	NA
NA	NA	PCR_POSIT	2020-12-24	25.4	27.3	NA	NA	NA	B	NA	NA	NA	NA	NA	NA	NA
NA	NA	PCR_POSIT	2020-12-24	21.1	23.3	2020-12-19	NA	NA	B	NA	NA	NA	NA	NA	NA	NA
NA	NA	PCR_POSIT	2020-12-24	16.6	18.4	NA	NA	NA	B	NA	NA	NA	NA	NA	NA	NA
NA	NA	PCR_POSIT	2020-12-24	16.4	18.2	2020-12-21	NA	NA	B	NA	NA	NA	NA	NA	NA	NA
NA	NA	PCR_POSIT	2020-12-24	34.7	36.2	2020-12-21	NA	NA	B	NA	NA	NA	NA	NA	NA	NA
NA	NA	PCR_POSIT	2020-12-24	17.8	20.2	NA	NA	NA	B	NA	NA	NA	NA	NA	NA	NA
NA	NA	PCR_POSIT	2020-12-24	21.5	23.6	NA	NA	NA	B	NA	NA	NA	NA	NA	NA	NA
NA	NA	PCR_POSIT	2020-12-24	16.8	18.4	2020-12-21	NA	NA	B	NA	NA	NA	NA	NA	NA	NA
NA	NA	PCR_POSIT	2020-12-24	28.8	31.2	2020-12-19	NA	NA	B	NA	NA	NA	NA	NA	NA	NA
NA	NA	PCR_POSIT	2020-12-24	17.5	19.5	NA	NA	NA	B	NA	NA	NA	NA	NA	NA	NA
NA	NA	PCR_POSIT	2020-12-24	18.1	20.3	2020-12-20	NA	NA	B	NA	NA	NA	NA	NA	NA	NA
NA	NA	PCR_POSIT	2020-12-24	23.6	25.9	2020-12-21	NA	NA	B	NA	NA	NA	NA	NA	NA	NA
NA	NA	PCR_POSIT	2020-12-24	24.9	27.2	NA	NA	NA	B	NA	NA	NA	NA	NA	NA	NA
NA	NA	PCR_POSIT	2020-12-24	38.4	40	NA	NA	NA	B	NA	NA	NA	NA	NA	NA	NA
NA	NA	PCR_POSIT	2020-12-24	15.5	17.5	2020-12-21	NA	NA	B	NA	NA	NA	NA	NA	NA	NA
NA	NA	PCR_POSIT	2020-12-24	21.8	23.2	2020-12-20	NA	NA	B	NA	NA	NA	NA	NA	NA	NA
NA	NA	PCR_POSIT	2020-12-24	17.7	19.4	NA	NA	NA	B	NA	NA	NA	NA	NA	NA	NA
NA	NA	PCR_POSIT	2020-12-24	22.5	24.5	NA	NA	NA	B	NA	NA	NA	NA	NA	NA	NA
NA	NA	PCR_POSIT	2020-12-25	16	18.2	2020-12-22	NA	NA	B	NA	NA	NA	NA	NA	NA	NA
NA	NA	PCR_POSIT	2020-12-25	24.1	26.2	2020-12-24	NA	NA	B	NA	NA	NA	NA	NA	NA	NA
NA	NA	PCR_POSIT	2020-12-26	12.1	13.8	NA	NA	NA	B	NA	NA	NA	NA	NA	NA	NA
NA	NA	PCR_POSIT	2020-12-26	28.3	30.8	2020-12-20	NA	NA	B	NA	NA	NA	NA	NA	NA	NA
NA	NA	PCR_POSIT	2020-12-26	15.4	17.8	NA	NA	NA	B	NA	NA	NA	NA	NA	NA	NA
NA	NA	PCR_POSIT	2020-12-26	19.4	21.6	2020-12-22	NA	NA	B	NA	NA	NA	NA	NA	NA	NA
NA	NA	PCR_POSIT	2020-12-26	21.7	23.4	NA	NA	NA	B	NA	NA	NA	NA	NA	NA	NA
NA	NA	PCR_POSIT	2020-12-26	17.1	18.7	2020-12-22	NA	NA	B	NA	NA	NA	NA	NA	NA	NA
NA	NA	PCR_POSIT	2020-12-26	32.6	35.2	2020-12-21	NA	NA	B	NA	NA	NA	NA	NA	NA	NA
NA	NA	PCR_POSIT	2020-12-26	16.8	18.6	2020-12-22	NA	NA	B	NA	NA	NA	NA	NA	NA	NA
NA	NA	PCR_POSIT	2020-12-26	16.3	18.4	2020-12-22	NA	NA	B	NA	NA	NA	NA	NA	NA	NA
NA	NA	PCR_POSIT	2020-12-26	16.5	19.2	NA	NA	NA	B	NA	NA	NA	NA	NA	NA	NA
NA	NA	PCR_POSIT	2020-12-26	20.4	22.5	NA	NA	NA	B	NA	NA	NA	NA	NA	NA	NA
NA	NA	PCR_POSIT	2020-12-26	29.5	32.2	NA	NA	NA	B	NA	NA	NA	NA	NA	NA	NA
NA	NA	PCR_POSIT	2020-12-26	22.9	25.3	NA	NA	NA	B	NA	NA	NA	NA	NA	NA	NA
NA	NA	PCR_POSIT	2020-12-26	30.7	32.7	NA	NA	NA	B	NA	NA	NA	NA	NA	NA	NA
NA	NA	PCR_POSIT	2020-12-26	12.7	14.3	NA	NA	NA	B	NA	NA	NA	NA	NA	NA	NA
NA	NA	PCR_POSIT	2020-12-26	16.1	17.4	NA	NA	NA	B	NA	NA	NA	NA	NA	NA	NA
NA	NA	PCR_POSIT	2020-12-26	NA	NA	NA	NA	NA	B	NA	NA	NA	NA	NA	NA	NA
NA	NA	PCR_POSIT	2020-12-27	20.3	22.2	2020-12-21	NA	NA	B	NA	NA	NA	NA	NA	NA	NA
NA	NA	PCR_POSIT	2020-12-27	16.1	18.3	2020-12-23	NA	NA	B	NA	NA	NA	NA	NA	NA	NA
NA	NA	PCR_POSIT	2020-12-27	14.7	16.5	2020-12-22	NA	NA	B	NA	NA	NA	NA	NA	NA	NA
NA	NA	PCR_POSIT	2020-12-27	25.1	27.4	NA	NA	NA	B	NA	NA	NA	NA	NA	NA	NA
NA	NA	PCR_POSIT	2020-12-27	13.2	15.6	NA	NA	NA	B	NA	NA	NA	NA	NA	NA	NA
NA	NA	PCR_POSIT	2020-12-28	26.7	28.6	NA	NA	NA	B	NA	NA	NA	NA	NA	NA	NA
NA	NA	PCR_POSIT	2020-12-28	19.5	21.8	NA	NA	NA	B	NA	NA	NA	NA	NA	NA	NA
NA	NA	PCR_POSIT	2020-12-28	12.6	14.9	NA	NA	NA	B	NA	NA	NA	NA	NA	NA	NA
NA	NA	PCR_POSIT	2020-12-28	36.2	40	NA	NA	NA	B	NA	NA	NA	NA	NA	NA	NA
NA	NA	PCR_POSIT	2020-12-28	27.7	30.1	2020-12-25	NA	NA	B	NA	NA	NA	NA	NA	NA	NA
NA	NA	PCR_POSIT	2020-12-28	20.3	22.5	NA	NA	NA	B	NA	NA	NA	NA	NA	NA	NA
NA	NA	PCR_POSIT	2020-12-28	25.6	27.4	NA	NA	NA	B	NA	NA	NA	NA	NA	NA	NA
NA	NA	PCR_POSIT	2020-12-28	0	42.7	NA	NA	NA	B	NA	NA	NA	NA	NA	NA	NA
NA	NA	PCR_POSIT	2020-12-29	19.5	21.6	NA	NA	NA	B	NA	NA	NA	NA	NA	NA	NA
NA	NA	PCR_POSIT	2020-12-29	20.1	22.1	2020-12-23	NA	NA	B	NA	NA	NA	NA	NA	NA	NA
NA	NA	PCR_POSIT	2020-12-29	15.2	17.5	NA	NA	NA	B	NA	NA	NA	NA	NA	NA	NA
NA	NA	PCR_POSIT	2020-12-29	15.8	18	NA	NA	NA	B	NA	NA	NA	NA	NA	NA	NA
NA	NA	PCR_POSIT	2020-12-29	20.5	22.5	NA	NA	NA	B	NA	NA	NA	NA	NA	NA	NA
NA	NA	PCR_POSIT	2020-12-29	16.6	18.5	NA	NA	NA	B	NA	NA	NA	NA	NA	NA	NA
NA	NA	PCR_POSIT	2020-12-29	14.2	16.1	2020-12-23	NA	NA	B	NA	NA	NA	NA	NA	NA	NA
NA	NA	PCR_POSIT	2020-12-29	13.5	15.3	2020-12-25	NA	NA	B	NA	NA	NA	NA	NA	NA	NA
NA	NA	PCR_POSIT	2020-12-29	16.7	18.5	NA	NA	NA	B	NA	NA	NA	NA	NA	NA	NA
NA	NA	PCR_POSIT	2020-12-29	13.5	15.5	NA	NA	NA	B	NA	NA	NA	NA	NA	NA	NA
NA	NA	PCR_POSIT	2020-12-29	13.4	15.3	NA	NA	NA	B	NA	NA	NA	NA	NA	NA	NA
NA	NA	PCR_POSIT	2020-12-29	16.1	18	2020-12-26	NA	NA	B	NA	NA	NA	NA	NA	NA	NA
NA	NA	PCR_POSIT	2020-12-29	NA	NA	NA	NA	NA	B	NA	NA	NA	NA	NA	NA	NA
NA	NA	PCR_POSIT	2020-12-30	22.8	24.3	NA	NA	NA	B	NA	NA	NA	NA	NA	NA	NA
NA	NA	PCR_POSIT	2020-12-30	16.3	18.5	NA	NA	NA	B	NA	NA	NA	NA	NA	NA	NA
NA	NA	PCR_POSIT	2020-12-30	34	37.2	NA	NA	NA	B	NA	NA	NA	NA	NA	NA	NA
NA	NA	PCR_POSIT	2020-12-30	17.6	19.5	NA	NA	NA	B	NA	NA	NA	NA	NA	NA	NA
NA	NA	PCR_POSIT	2020-12-30	35.2	38.2	2020-12-22	NA	NA	B	NA	NA	NA	NA	NA	NA	NA
NA	NA	PCR_POSIT	2020-12-30	14.6	16.7	2020-12-27	NA	NA	B	NA	NA	NA	NA	NA	NA	NA
NA	NA	PCR_POSIT	2020-12-30	14.5	16.8	NA	NA	NA	B	NA	NA	NA	NA	NA	NA	NA
NA	NA	PCR_POSIT	2020-12-30	21.4	23.6	NA	NA	NA	B	NA	NA	NA	NA	NA	NA	NA
NA	NA	PCR_POSIT	2020-12-30	14	15.9	NA	NA	NA	B	NA	NA	NA	NA	NA	NA	NA
NA	NA	PCR_POSIT	2020-12-30	38.6	41.4	NA	NA	NA	B	NA	NA	NA	NA	NA	NA	NA
NA	NA	PCR_POSIT	2020-12-30	18.3	20.2	NA	NA	NA	B	NA	NA	NA	NA	NA	NA	NA
NA	NA	PCR_POSIT	2020-12-30	15.7	18.2	2020-12-27	NA	NA	B	NA	NA	NA	NA	NA	NA	NA
NA	NA	PCR_POSIT	2020-12-30	14.4	16.4	NA	NA	NA	B	NA	NA	NA	NA	NA	NA	NA
NA	NA	PCR_POSIT	2020-12-30	22.2	24.2	NA	NA	NA	B	NA	NA	NA	NA	NA	NA	NA
NA	NA	PCR_POSIT	2020-12-30	14.5	16.4	2020-12-27	NA	NA	B	NA	NA	NA	NA	NA	NA	NA
NA	NA	PCR_POSIT	2020-12-30	17.5	19.6	NA	NA	NA	B	NA	NA	NA	NA	NA	NA	NA
NA	NA	PCR_POSIT	2020-12-30	16.1	18.2	NA	NA	NA	B	NA	NA	NA	NA	NA	NA	NA
NA	NA	PCR_POSIT	2020-12-30	31.5	33.8	NA	NA	NA	B	NA	NA	NA	NA	NA	NA	NA
NA	NA	PCR_POSIT	2020-12-30	18.3	20.5	NA	NA	NA	B	NA	NA	NA	NA	NA	NA	NA
NA	NA	PCR_POSIT	2020-12-30	16.5	18.3	NA	NA	NA	B	NA	NA	NA	NA	NA	NA	NA
NA	NA	PCR_POSIT	2020-12-30	20.2	22.3	NA	NA	NA	B	NA	NA	NA	NA	NA	NA	NA
NA	NA	PCR_POSIT	2020-12-30	12.2	14.3	2020-12-26	NA	NA	B	NA	NA	NA	NA	NA	NA	NA
NA	NA	PCR_POSIT	2020-12-31	15.5	17.8	2020-12-27	NA	NA	B	NA	NA	NA	NA	NA	NA	NA
NA	NA	PCR_POSIT	2020-12-31	14.1	15.8	NA	NA	NA	B	NA	NA	NA	NA	NA	NA	NA
NA	NA	PCR_POSIT	2020-12-31	12.9	14.7	NA	NA	NA	B	NA	NA	NA	NA	NA	NA	NA
NA	NA	PCR_POSIT	2020-12-31	0	43.8	NA	NA	NA	B	NA	NA	NA	NA	NA	NA	NA
NA	NA	PCR_POSIT	2020-12-31	16.5	18.1	NA	NA	NA	B	NA	NA	NA	NA	NA	NA	NA
NA	NA	PCR_POSIT	2020-12-31	15.6	17.7	NA	NA	NA	B	NA	NA	NA	NA	NA	NA	NA
NA	NA	PCR_POSIT	2020-12-31	30.1	32.1	NA	NA	NA	B	NA	NA	NA	NA	NA	NA	NA
NA	NA	PCR_POSIT	2020-12-31	36.4	38.5	NA	NA	NA	B	NA	NA	NA	NA	NA	NA	NA
NA	NA	PCR_POSIT	2020-12-31	13.3	15	NA	NA	NA	B	NA	NA	NA	NA	NA	NA	NA
NA	NA	PCR_POSIT	2020-12-31	16.8	18.7	NA	NA	NA	B	NA	NA	NA	NA	NA	NA	NA
NA	NA	PCR_POSIT	2020-12-31	36.6	39.1	2020-12-19	NA	NA	B	NA	NA	NA	NA	NA	NA	NA
NA	NA	PCR_POSIT	2021-01-01	15.1	17.3	NA	NA	NA	B	NA	NA	NA	NA	NA	NA	NA
NA	NA	PCR_POSIT	2021-01-01	12.8	14.6	NA	NA	NA	B	NA	NA	NA	NA	NA	NA	NA
NA	NA	PCR_POSIT	2021-01-01	12.2	14.3	2020-12-30	NA	NA	B	NA	NA	NA	NA	NA	NA	NA
NA	NA	PCR_POSIT	2021-01-01	17.4	29.5	NA	NA	NA	B	NA	NA	NA	NA	NA	NA	NA
NA	NA	PCR_POSIT	2021-01-01	29.4	32	NA	NA	NA	B	NA	NA	NA	NA	NA	NA	NA
NA	NA	PCR_POSIT	2021-01-01	15.4	17.6	NA	NA	NA	B	NA	NA	NA	NA	NA	NA	NA
NA	NA	PCR_POSIT	2021-01-02	33.1	35.3	NA	NA	NA	B	NA	NA	NA	NA	NA	NA	NA
NA	NA	PCR_POSIT	2021-01-02	17.4	19.6	NA	NA	NA	B	NA	NA	NA	NA	NA	NA	NA
NA	NA	PCR_POSIT	2021-01-02	18.7	20.2	NA	NA	NA	B	NA	NA	NA	NA	NA	NA	NA
NA	NA	PCR_POSIT	2021-01-02	27.3	29.6	NA	NA	NA	B	NA	NA	NA	NA	NA	NA	NA
NA	NA	PCR_POSIT	2021-01-02	17.1	19.3	2020-12-31	NA	NA	B	NA	NA	NA	NA	NA	NA	NA
NA	NA	PCR_POSIT	2021-01-02	13.6	15.7	NA	NA	NA	B	NA	NA	NA	NA	NA	NA	NA
NA	NA	PCR_POSIT	2021-01-02	18	20.1	2020-12-26	NA	NA	B	NA	NA	NA	NA	NA	NA	NA
NA	NA	PCR_POSIT	2021-01-02	15.5	17.6	NA	NA	NA	B	NA	NA	NA	NA	NA	NA	NA
NA	NA	PCR_POSIT	2021-01-02	42.6	39.5	2020-12-29	NA	NA	B	NA	NA	NA	NA	NA	NA	NA
NA	NA	PCR_POSIT	2021-01-02	33.4	35.1	NA	NA	NA	B	NA	NA	NA	NA	NA	NA	NA
NA	NA	PCR_POSIT	2021-01-02	22.1	23.9	NA	NA	NA	B	NA	NA	NA	NA	NA	NA	NA
NA	NA	PCR_POSIT	2021-01-02	0	40.4	NA	NA	NA	B	NA	NA	NA	NA	NA	NA	NA
NA	NA	PCR_POSIT	2021-01-03	15.6	17.4	2020-12-31	NA	NA	B	NA	NA	NA	NA	NA	NA	NA
NA	NA	PCR_POSIT	2021-01-03	30.8	33.3	NA	NA	NA	B	NA	NA	NA	NA	NA	NA	NA
NA	NA	PCR_POSIT	2021-01-03	0	41.7	2020-12-30	NA	NA	B	NA	NA	NA	NA	NA	NA	NA
NA	NA	PCR_POSIT	2021-01-03	23.6	25.3	2020-12-31	NA	NA	B	NA	NA	NA	NA	NA	NA	NA
NA	NA	PCR_POSIT	2021-01-03	23.5	25.3	2020-12-27	NA	NA	B	NA	NA	NA	NA	NA	NA	NA
NA	NA	PCR_POSIT	2021-01-03	0	43	NA	NA	NA	B	NA	NA	NA	NA	NA	NA	NA
NA	NA	PCR_POSIT	2021-01-03	15.3	17	2020-12-29	NA	NA	B	NA	NA	NA	NA	NA	NA	NA
NA	NA	PCR_POSIT	2021-01-03	0	40.5	NA	NA	NA	B	NA	NA	NA	NA	NA	NA	NA
NA	NA	PCR_POSIT	2021-01-03	18	19.8	NA	NA	NA	B	NA	NA	NA	NA	NA	NA	NA
NA	NA	PCR_POSIT	2021-01-04	28.6	31.4	NA	NA	NA	B	NA	NA	NA	NA	NA	NA	NA
NA	NA	PCR_POSIT	2021-01-04	25.5	27.6	NA	NA	NA	B	NA	NA	NA	NA	NA	NA	NA
NA	NA	PCR_POSIT	2021-01-04	17.8	19.4	NA	NA	NA	B	NA	NA	NA	NA	NA	NA	NA
NA	NA	PCR_POSIT	2021-01-05	36.7	39.1	2020-12-29	NA	NA	B	NA	NA	NA	NA	NA	NA	NA
NA	NA	PCR_POSIT	2021-01-05	36.7	37.4	NA	NA	NA	B	NA	NA	NA	NA	NA	NA	NA
NA	NA	PCR_POSIT	2021-01-05	0	41.8	NA	NA	NA	B	NA	NA	NA	NA	NA	NA	NA
NA	NA	PCR_POSIT	2021-01-05	19.6	20.9	NA	NA	NA	B	NA	NA	NA	NA	NA	NA	NA
NA	NA	PCR_POSIT	2021-01-05	33.6	36.1	NA	NA	NA	B	NA	NA	NA	NA	NA	NA	NA
NA	NA	PCR_POSIT	2021-01-05	14.4	16.9	2021-01-02	NA	NA	B	NA	NA	NA	NA	NA	NA	NA
NA	NA	PCR_POSIT	2021-01-05	15.4	17.6	NA	NA	NA	B	NA	NA	NA	NA	NA	NA	NA
NA	NA	PCR_POSIT	2021-01-05	26.4	28.6	2020-12-26	NA	NA	B	NA	NA	NA	NA	NA	NA	NA
NA	NA	PCR_POSIT	2021-01-05	21.2	22.9	NA	NA	NA	B	NA	NA	NA	NA	NA	NA	NA
NA	NA	PCR_POSIT	2021-01-05	14.6	16.3	2020-12-30	NA	NA	B	NA	NA	NA	NA	NA	NA	NA
NA	NA	PCR_POSIT	2021-01-05	27.2	29.2	2021-01-01	NA	NA	B	NA	NA	NA	NA	NA	NA	NA
NA	NA	PCR_POSIT	2021-01-05	18.1	20.2	NA	NA	NA	B	NA	NA	NA	NA	NA	NA	NA
NA	NA	PCR_POSIT	2021-01-06	13.6	15.7	NA	NA	NA	B	NA	NA	NA	NA	NA	NA	NA
NA	NA	PCR_POSIT	2021-01-06	15	17.3	NA	NA	NA	B	NA	NA	NA	NA	NA	NA	NA
NA	NA	PCR_POSIT	2021-01-06	15.2	17.3	2021-01-03	NA	NA	B	NA	NA	NA	NA	NA	NA	NA
NA	NA	PCR_POSIT	2021-01-06	18.1	19.8	2021-01-01	NA	NA	B	NA	NA	NA	NA	NA	NA	NA
NA	NA	PCR_POSIT	2021-01-06	15.2	16.8	2021-01-03	NA	NA	B	NA	NA	NA	NA	NA	NA	NA
NA	NA	PCR_POSIT	2021-01-06	27.4	29.3	2020-12-31	NA	NA	B	NA	NA	NA	NA	NA	NA	NA
NA	NA	PCR_POSIT	2021-01-06	20.5	21.9	2021-01-03	NA	NA	B	NA	NA	NA	NA	NA	NA	NA
NA	NA	PCR_POSIT	2021-01-06	0	42.3	NA	NA	NA	B	NA	NA	NA	NA	NA	NA	NA
NA	NA	PCR_POSIT	2021-01-06	12.3	14.1	NA	NA	NA	B	NA	NA	NA	NA	NA	NA	NA
NA	NA	PCR_POSIT	2021-01-06	15.1	16.8	NA	NA	NA	B	NA	NA	NA	NA	NA	NA	NA
NA	NA	PCR_POSIT	2021-01-06	18.8	20.9	NA	NA	NA	B	NA	NA	NA	NA	NA	NA	NA
NA	NA	INCONCLUSIVE	2021-01-07	39	0	NA	NA	NA	B	NA	NA	NA	NA	NA	NA	NA
NA	NA	PCR_POSIT	2021-01-07	19.5	20.9	NA	NA	NA	B	NA	NA	NA	NA	NA	NA	NA
NA	NA	PCR_POSIT	2021-01-07	12.2	14.4	NA	NA	NA	B	NA	NA	NA	NA	NA	NA	NA
NA	NA	PCR_POSIT	2021-01-07	19.1	20.6	NA	NA	NA	B	NA	NA	NA	NA	NA	NA	NA
NA	NA	PCR_POSIT	2021-01-07	18.5	20.4	2021-01-01	NA	NA	B	NA	NA	NA	NA	NA	NA	NA
NA	NA	PCR_POSIT	2021-01-07	15.8	17.8	2021-01-02	NA	NA	B	NA	NA	NA	NA	NA	NA	NA
NA	NA	PCR_POSIT	2021-01-07	32.5	34.6	NA	NA	NA	B	NA	NA	NA	NA	NA	NA	NA
NA	NA	PCR_POSIT	2021-01-07	25.1	27.4	NA	NA	NA	B	NA	NA	NA	NA	NA	NA	NA
NA	NA	PCR_POSIT	2021-01-07	14.5	16.6	NA	NA	NA	B	NA	NA	NA	NA	NA	NA	NA
NA	NA	PCR_POSIT	2021-01-08	21.4	22.7	NA	NA	NA	B	NA	NA	NA	NA	NA	NA	NA
NA	NA	PCR_POSIT	2021-01-08	14.3	16.7	2021-01-05	NA	NA	B	NA	NA	NA	NA	NA	NA	NA
NA	NA	PCR_POSIT	2021-01-08	33	35.1	2020-12-30	NA	NA	B	NA	NA	NA	NA	NA	NA	NA
NA	NA	PCR_POSIT	2021-01-08	32.5	34.4	NA	NA	NA	B	NA	NA	NA	NA	NA	NA	NA
NA	NA	INCONCLUSIVE	2021-01-09	42.8	0	NA	NA	NA	B	NA	NA	NA	NA	NA	NA	NA
NA	NA	PCR_POSIT	2021-01-09	27.4	29.6	NA	NA	NA	B	NA	NA	NA	NA	NA	NA	NA
NA	NA	PCR_POSIT	2021-01-09	26.1	27.5	NA	NA	NA	B	NA	NA	NA	NA	NA	NA	NA
NA	NA	PCR_POSIT	2021-01-09	13.4	15.2	2021-01-03	NA	NA	B	NA	NA	NA	NA	NA	NA	NA
NA	NA	PCR_POSIT	2021-01-09	41.6	41	NA	NA	NA	B	NA	NA	NA	NA	NA	NA	NA
NA	NA	PCR_POSIT	2021-01-09	31.7	33.1	NA	NA	NA	B	NA	NA	NA	NA	NA	NA	NA
NA	NA	PCR_POSIT	2021-01-10	16	17.6	2021-01-06	NA	NA	B	NA	NA	NA	NA	NA	NA	NA
NA	NA	PCR_POSIT	2021-01-11	14.1	16.3	2021-01-06	NA	NA	B	NA	NA	NA	NA	NA	NA	NA
NA	NA	PCR_POSIT	2021-01-11	14.4	16.2	NA	NA	NA	B	NA	NA	NA	NA	NA	NA	NA
NA	NA	PCR_POSIT	2021-01-11	12.8	14.7	2021-01-09	NA	NA	B	NA	NA	NA	NA	NA	NA	NA
NA	NA	PCR_POSIT	2021-01-11	38.5	39.5	NA	NA	NA	B	NA	NA	NA	NA	NA	NA	NA
NA	NA	PCR_POSIT	2021-01-11	12.7	14.5	2021-01-04	NA	NA	B	NA	NA	NA	NA	NA	NA	NA
NA	NA	PCR_POSIT	2021-01-11	17.7	19.7	NA	NA	NA	B	NA	NA	NA	NA	NA	NA	NA
NA	NA	PCR_POSIT	2021-01-11	43	41.7	NA	NA	NA	B	NA	NA	NA	NA	NA	NA	NA
NA	NA	PCR_POSIT	2021-01-11	29.2	31.4	NA	NA	NA	B	NA	NA	NA	NA	NA	NA	NA
NA	NA	PCR_POSIT	2021-01-11	15.3	16.9	NA	NA	NA	B	NA	NA	NA	NA	NA	NA	NA
NA	NA	PCR_POSIT	2021-01-11	37.5	39.5	NA	NA	NA	B	NA	NA	NA	NA	NA	NA	NA
NA	NA	PCR_POSIT	2021-01-12	15.4	17.3	NA	NA	NA	B	NA	NA	NA	NA	NA	NA	NA
NA	NA	PCR_POSIT	2021-01-12	17.7	19.5	NA	NA	NA	B	NA	NA	NA	NA	NA	NA	NA
NA	NA	PCR_POSIT	2021-01-12	13.9	15.9	2021-01-07	NA	NA	B	NA	NA	NA	NA	NA	NA	NA
NA	NA	PCR_POSIT	2021-01-12	22.8	24.4	2021-01-08	NA	NA	B	NA	NA	NA	NA	NA	NA	NA
NA	NA	PCR_POSIT	2021-01-12	12.6	14.7	NA	NA	NA	B	NA	NA	NA	NA	NA	NA	NA
NA	NA	PCR_POSIT	2021-01-12	15.5	17.6	2021-01-07	NA	NA	B	NA	NA	NA	NA	NA	NA	NA
NA	NA	PCR_POSIT	2021-01-12	32.3	34.3	NA	NA	NA	B	NA	NA	NA	NA	NA	NA	NA
NA	NA	PCR_POSIT	2021-01-12	20.4	22.7	NA	NA	NA	B	NA	NA	NA	NA	NA	NA	NA
NA	NA	PCR_POSIT	2021-01-12	14.9	17.1	2021-01-07	NA	NA	B	NA	NA	NA	NA	NA	NA	NA
NA	NA	PCR_POSIT	2021-01-12	33.1	36	NA	NA	NA	B	NA	NA	NA	NA	NA	NA	NA
NA	NA	PCR_POSIT	2021-01-12	33.9	36.5	NA	NA	NA	B	NA	NA	NA	NA	NA	NA	NA
NA	NA	PCR_POSIT	2021-01-12	15.5	17.7	2021-01-08	NA	NA	B	NA	NA	NA	NA	NA	NA	NA
NA	NA	PCR_POSIT	2021-01-13	23.7	25.3	2021-01-06	NA	NA	B	NA	NA	NA	NA	NA	NA	NA
NA	NA	PCR_POSIT	2021-01-13	15.1	16.7	2021-01-11	NA	NA	B	NA	NA	NA	NA	NA	NA	NA
NA	NA	PCR_POSIT	2021-01-13	21.2	22.9	2021-01-09	NA	NA	B	NA	NA	NA	NA	NA	NA	NA
NA	NA	PCR_POSIT	2021-01-13	0	41.7	NA	NA	NA	B	NA	NA	NA	NA	NA	NA	NA
NA	NA	PCR_POSIT	2021-01-13	0	40.8	NA	NA	NA	B	NA	NA	NA	NA	NA	NA	NA
NA	NA	PCR_POSIT	2021-01-13	12.3	14.6	NA	NA	NA	B	NA	NA	NA	NA	NA	NA	NA
NA	NA	PCR_POSIT	2021-01-13	14.4	16.2	NA	NA	NA	B	NA	NA	NA	NA	NA	NA	NA
NA	NA	PCR_POSIT	2021-01-13	14.5	16.4	NA	NA	NA	B	NA	NA	NA	NA	NA	NA	NA
NA	NA	PCR_POSIT	2021-01-14	15.1	17.1	NA	NA	NA	B	NA	NA	NA	NA	NA	NA	NA
NA	NA	PCR_POSIT	2021-01-14	33.8	36.4	NA	NA	NA	B	NA	NA	NA	NA	NA	NA	NA
NA	NA	PCR_POSIT	2021-01-15	23.7	25.2	2021-01-05	NA	NA	B	NA	NA	NA	NA	NA	NA	NA
NA	NA	PCR_POSIT	2021-01-15	17.4	19.1	2021-01-13	NA	NA	B	NA	NA	NA	NA	NA	NA	NA
NA	NA	PCR_POSIT	2021-01-15	20.1	21.9	NA	NA	NA	B	NA	NA	NA	NA	NA	NA	NA
NA	NA	PCR_POSIT	2021-01-15	27.2	28.7	2021-01-09	NA	NA	B	NA	NA	NA	NA	NA	NA	NA
NA	NA	PCR_POSIT	2021-01-15	17	19.1	NA	NA	NA	B	NA	NA	NA	NA	NA	NA	NA
NA	NA	PCR_POSIT	2021-01-15	24	25.5	2021-01-09	NA	NA	B	NA	NA	NA	NA	NA	NA	NA
NA	NA	PCR_POSIT	2021-01-15	14.4	16.1	2021-01-12	NA	NA	B	NA	NA	NA	NA	NA	NA	NA
NA	NA	PCR_POSIT	2021-01-15	22.6	24.5	2021-01-09	NA	NA	B	NA	NA	NA	NA	NA	NA	NA
NA	NA	PCR_POSIT	2021-01-15	15.6	18.3	NA	NA	NA	B	NA	NA	NA	NA	NA	NA	NA
NA	NA	PCR_POSIT	2021-01-15	35.4	36.9	NA	NA	NA	B	NA	NA	NA	NA	NA	NA	NA
NA	NA	PCR_POSIT	2021-01-15	16.7	18.6	NA	NA	NA	B	NA	NA	NA	NA	NA	NA	NA
NA	NA	PCR_POSIT	2021-01-15	27.1	29.7	NA	NA	NA	B	NA	NA	NA	NA	NA	NA	NA
NA	NA	PCR_POSIT	2021-01-15	16.6	18.9	NA	NA	NA	B	NA	NA	NA	NA	NA	NA	NA
NA	NA	PCR_POSIT	2021-01-15	17.8	19.8	NA	NA	NA	B	NA	NA	NA	NA	NA	NA	NA
NA	NA	PCR_POSIT	2021-01-15	17.3	19.3	NA	NA	NA	B	NA	NA	NA	NA	NA	NA	NA
NA	NA	PCR_POSIT	2021-01-16	21.1	23.4	NA	NA	NA	B	NA	NA	NA	NA	NA	NA	NA
NA	NA	PCR_POSIT	2021-01-16	28.8	31.2	NA	NA	NA	B	NA	NA	NA	NA	NA	NA	NA
NA	NA	PCR_POSIT	2021-01-16	13.8	15.9	2021-01-15	NA	NA	B	NA	NA	NA	NA	NA	NA	NA
NA	NA	PCR_POSIT	2021-01-16	13.5	15.5	2021-01-15	NA	NA	B	NA	NA	NA	NA	NA	NA	NA
NA	NA	PCR_POSIT	2021-01-16	13.8	16.2	NA	NA	NA	B	NA	NA	NA	NA	NA	NA	NA
NA	NA	PCR_POSIT	2021-01-16	0	42.2	NA	NA	NA	B	NA	NA	NA	NA	NA	NA	NA
NA	NA	PCR_POSIT	2021-01-16	0	43.2	2021-01-13	NA	NA	B	NA	NA	NA	NA	NA	NA	NA
NA	NA	PCR_POSIT	2021-01-16	13.1	14.6	NA	NA	NA	B	NA	NA	NA	NA	NA	NA	NA
NA	NA	PCR_POSIT	2021-01-16	14	16	NA	NA	NA	B	NA	NA	NA	NA	NA	NA	NA
NA	NA	PCR_POSIT	2021-01-16	32.6	35.6	NA	NA	NA	B	NA	NA	NA	NA	NA	NA	NA
NA	NA	PCR_POSIT	2021-01-16	38.6	41.7	NA	NA	NA	B	NA	NA	NA	NA	NA	NA	NA
NA	NA	PCR_POSIT	2021-01-16	19.2	21.2	NA	NA	NA	B	NA	NA	NA	NA	NA	NA	NA
NA	NA	PCR_POSIT	2021-01-16	18.2	20.2	NA	NA	NA	B	NA	NA	NA	NA	NA	NA	NA
NA	NA	PCR_POSIT	2021-01-16	23.7	25.3	NA	NA	NA	B	NA	NA	NA	NA	NA	NA	NA
NA	NA	PCR_POSIT	2021-01-16	17.4	19.3	NA	NA	NA	B	NA	NA	NA	NA	NA	NA	NA
NA	NA	PCR_POSIT	2021-01-16	17.7	19.4	NA	NA	NA	B	NA	NA	NA	NA	NA	NA	NA
NA	NA	PCR_POSIT	2021-01-16	30.5	33.5	NA	NA	NA	B	NA	NA	NA	NA	NA	NA	NA
NA	NA	PCR_POSIT	2021-01-16	13.4	15.4	NA	NA	NA	B	NA	NA	NA	NA	NA	NA	NA
NA	NA	PCR_POSIT	2021-01-17	22.1	23.6	NA	NA	NA	B	NA	NA	NA	NA	NA	NA	NA
NA	NA	PCR_POSIT	2021-01-17	19.2	21.3	NA	NA	NA	B	NA	NA	NA	NA	NA	NA	NA
NA	NA	PCR_POSIT	2021-01-17	14.5	16.7	2021-01-14	NA	NA	B	NA	NA	NA	NA	NA	NA	NA
NA	NA	PCR_POSIT	2021-01-17	21.1	23.2	2021-01-14	NA	NA	B	NA	NA	NA	NA	NA	NA	NA
NA	NA	PCR_POSIT	2021-01-18	23.5	25.5	NA	NA	NA	B	NA	NA	NA	NA	NA	NA	NA
NA	NA	PCR_POSIT	2021-01-18	14.4	16.5	NA	NA	NA	B	NA	NA	NA	NA	NA	NA	NA
NA	NA	PCR_POSIT	2021-01-18	15.9	17.8	2021-01-15	NA	NA	B	NA	NA	NA	NA	NA	NA	NA
NA	NA	PCR_POSIT	2021-01-18	16.2	18.2	2021-01-13	NA	NA	B	NA	NA	NA	NA	NA	NA	NA
NA	NA	PCR_POSIT	2021-01-18	19.5	21.7	NA	NA	NA	B	NA	NA	NA	NA	NA	NA	NA
NA	NA	PCR_POSIT	2021-01-18	20.4	21.6	NA	NA	NA	B	NA	NA	NA	NA	NA	NA	NA
NA	NA	PCR_POSIT	2021-01-18	26.2	27.3	NA	NA	NA	B	NA	NA	NA	NA	NA	NA	NA
NA	NA	PCR_POSIT	2021-01-19	22.9	24.8	2021-01-13	NA	NA	B	NA	NA	NA	NA	NA	NA	NA
NA	NA	PCR_POSIT	2021-01-19	17.9	19.3	NA	NA	NA	B	NA	NA	NA	NA	NA	NA	NA
NA	NA	PCR_POSIT	2021-01-19	14.1	16.3	NA	NA	NA	B	NA	NA	NA	NA	NA	NA	NA
NA	NA	PCR_POSIT	2021-01-19	16.2	18	2021-01-17	NA	NA	B	NA	NA	NA	NA	NA	NA	NA
NA	NA	PCR_POSIT	2021-01-19	26.2	28.2	NA	NA	NA	B	NA	NA	NA	NA	NA	NA	NA
NA	NA	PCR_POSIT	2021-01-19	24.1	25.9	2021-01-04	NA	NA	B	NA	NA	NA	NA	NA	NA	NA
NA	NA	PCR_POSIT	2021-01-19	25.2	25.9	NA	NA	NA	B	NA	NA	NA	NA	NA	NA	NA
NA	NA	PCR_POSIT	2021-01-19	22.1	23.3	NA	NA	NA	B	NA	NA	NA	NA	NA	NA	NA
NA	NA	PCR_POSIT	2021-01-20	17.1	18.6	2021-01-17	NA	NA	B	NA	NA	NA	NA	NA	NA	NA
NA	NA	PCR_POSIT	2021-01-21	14.2	16.1	2021-01-18	NA	NA	B	NA	NA	NA	NA	NA	NA	NA
NA	NA	PCR_POSIT	2021-01-21	17.4	19.3	2021-01-12	NA	NA	B	NA	NA	NA	NA	NA	NA	NA
NA	NA	PCR_POSIT	2021-01-21	21.6	23.6	2021-01-14	NA	NA	B	NA	NA	NA	NA	NA	NA	NA
NA	NA	PCR_POSIT	2021-01-21	19.1	20.7	NA	NA	NA	B	NA	NA	NA	NA	NA	NA	NA
NA	NA	PCR_POSIT	2021-01-22	23.1	25	NA	NA	NA	B	NA	NA	NA	NA	NA	NA	NA
NA	NA	PCR_POSIT	2021-01-22	13.1	15.2	NA	NA	NA	B	NA	NA	NA	NA	NA	NA	NA
NA	NA	PCR_POSIT	2021-01-22	19.2	20.9	NA	NA	NA	B	NA	NA	NA	NA	NA	NA	NA
NA	NA	PCR_POSIT	2021-01-23	31.3	33.3	NA	NA	NA	B	NA	NA	NA	NA	NA	NA	NA
NA	NA	PCR_POSIT	2021-01-23	17.5	19.8	2021-01-19	NA	NA	B	NA	NA	NA	NA	NA	NA	NA
NA	NA	PCR_POSIT	2021-01-23	22.2	24.1	NA	NA	NA	B	NA	NA	NA	NA	NA	NA	NA
NA	NA	PCR_POSIT	2021-01-24	24.4	26.1	2021-01-22	NA	NA	B	NA	NA	NA	NA	NA	NA	NA
NA	NA	PCR_POSIT	2021-01-24	21.7	23.2	2021-01-17	NA	NA	B	NA	NA	NA	NA	NA	NA	NA
NA	NA	PCR_POSIT	2021-01-24	36.7	39	NA	NA	NA	B	NA	NA	NA	NA	NA	NA	NA
NA	NA	PCR_POSIT	2021-01-25	30.6	32.9	NA	NA	NA	B	NA	NA	NA	NA	NA	NA	NA
NA	NA	PCR_POSIT	2021-01-25	40.8	39.9	NA	NA	NA	B	NA	NA	NA	NA	NA	NA	NA
NA	NA	PCR_POSIT	2021-01-25	22.7	24.6	NA	NA	NA	B	NA	NA	NA	NA	NA	NA	NA
NA	NA	PCR_POSIT	2021-01-25	12.2	14.2	NA	NA	NA	B	NA	NA	NA	NA	NA	NA	NA
NA	NA	PCR_POSIT	2021-01-25	15.2	16.9	NA	NA	NA	B	NA	NA	NA	NA	NA	NA	NA
NA	NA	PCR_POSIT	2021-01-25	21.7	23.8	NA	NA	NA	B	NA	NA	NA	NA	NA	NA	NA
NA	NA	PCR_POSIT	2021-01-25	19.7	21.9	NA	NA	NA	B	NA	NA	NA	NA	NA	NA	NA
NA	NA	PCR_POSIT	2021-01-25	27.3	29.3	NA	NA	NA	B	NA	NA	NA	NA	NA	NA	NA
NA	NA	PCR_POSIT	2021-01-25	34.3	37.8	2021-01-12	NA	NA	B	NA	NA	NA	NA	NA	NA	NA
NA	NA	PCR_POSIT	2021-01-25	14.8	16.8	2021-01-23	NA	NA	B	NA	NA	NA	NA	NA	NA	NA
NA	NA	PCR_POSIT	2021-01-26	13.4	15.7	NA	NA	NA	B	NA	NA	NA	NA	NA	NA	NA
NA	NA	PCR_POSIT	2021-01-26	36.1	37.2	NA	NA	NA	B	NA	NA	NA	NA	NA	NA	NA
NA	NA	PCR_POSIT	2021-01-26	20.3	22.3	NA	NA	NA	B	NA	NA	NA	NA	NA	NA	NA
NA	NA	PCR_POSIT	2021-01-26	20.2	21.8	2020-01-24	NA	NA	B	NA	NA	NA	NA	NA	NA	NA
NA	NA	PCR_POSIT	2021-01-26	0	41.9	NA	NA	NA	B	NA	NA	NA	NA	NA	NA	NA
NA	NA	PCR_POSIT	2021-01-26	20	22.5	2021-01-22	NA	NA	B	NA	NA	NA	NA	NA	NA	NA
NA	NA	PCR_POSIT	2021-01-26	38.2	39.2	NA	NA	NA	B	NA	NA	NA	NA	NA	NA	NA
NA	NA	PCR_POSIT	2021-01-27	17.2	19.1	2021-01-23	NA	NA	B	NA	NA	NA	NA	NA	NA	NA
NA	NA	PCR_POSIT	2021-01-27	16.9	19.3	NA	NA	NA	B	NA	NA	NA	NA	NA	NA	NA
NA	NA	PCR_POSIT	2021-01-27	14.8	17.1	2021-01-24	NA	NA	B	NA	NA	NA	NA	NA	NA	NA
NA	NA	PCR_POSIT	2021-01-27	17.7	20.1	NA	NA	NA	B	NA	NA	NA	NA	NA	NA	NA
