## Supplementary material for "Genomics and epidemiology of a novel SARS-CoV-2 lineage in Manaus, Brazil": Data S5

### Sheet: Data S5
IBGE_cod	To_Manaus	From_Manaus
1100015	0	0
1100023	2	0
1100031	0	0
1100049	0	0
1100056	0	0
1100064	0	0
1100072	0	0
1100080	0	0
1100098	0	0
1100106	1	3
1100114	1	1
1100122	2	0
1100130	0	0
1100148	0	0
1100155	0	1
1100189	0	0
1100205	90	88
1100254	0	0
1100262	0	0
1100288	0	0
1100296	0	0
1100304	0	0
1100320	0	0
1100338	0	0
1100346	0	0
1100379	0	0
1100403	0	0
1100452	0	0
1100502	0	0
1100601	0	0
1100700	0	0
1100809	0	0
1100908	0	0
1100924	0	0
1100940	0	0
1101005	0	0
1101104	0	0
1101203	0	0
1101302	0	0
1101401	0	0
1101435	0	0
1101450	0	0
1101468	0	0
1101476	0	0
1101484	0	0
1101492	0	0
1101500	0	0
1101559	0	0
1101609	0	0
1101708	0	0
1101757	0	0
1101807	0	0
1200013	0	0
1200054	0	0
1200104	0	0
1200138	0	0
1200179	0	0
1200203	0	2
1200252	0	0
1200302	0	1
1200328	0	0
1200336	0	0
1200344	0	0
1200351	0	0
1200385	0	0
1200393	0	0
1200401	14	11
1200427	0	0
1200435	0	0
1200450	0	0
1200500	0	0
1200609	0	0
1200708	0	0
1200807	0	0
1300029	11	8
1300060	9	4
1300086	34	28
1300102	45	47
1300144	3	6
1300201	4	5
1300300	186	234
1300409	47	34
1300508	8	16
1300607	5	10
1300631	33	21
1300680	19	29
1300706	0	0
1300805	52	44
1300839	16	9
1300904	6	12
1301001	6	9
1301100	286	410
1301159	1201	888
1301209	136	160
1301308	55	47
1301407	13	6
1301506	6	8
1301605	6	18
1301654	0	0
1301704	16	15
1301803	0	0
1301852	7562	7487
1301902	840	703
1301951	1	6
1302009	99	110
1302108	12	12
1302207	9	6
1302306	27	23
1302405	16	14
1302504	1677	1534
1302553	120	133
1302603	2444718	2444718
1302702	36	43
1302801	9	11
1302900	48	55
1303007	24	18
1303106	64	66
1303205	211	155
1303304	12	17
1303403	167	168
1303502	0	1
1303536	1723	1731
1303569	1549	1532
1303601	3	8
1303700	10	10
1303809	31	40
1303908	24	22
1303957	10	14
1304005	59	44
1304062	103	78
1304104	17	10
1304203	125	127
1304237	17	10
1304260	7	7
1304302	35	26
1304401	66	48
1400027	2	1
1400050	1	0
1400100	400	365
1400159	0	4
1400175	3	10
1400209	57	43
1400233	4	2
1400282	16	8
1400308	19	12
1400407	0	0
1400456	7	6
1400472	218	211
1400506	1	2
1400605	3	3
1400704	0	0
1500107	0	0
1500131	0	0
1500206	0	0
1500305	0	0
1500347	0	0
1500404	49	45
1500503	0	2
1500602	0	1
1500701	0	0
1500800	9	11
1500859	0	1
1500909	0	0
1500958	0	0
1501006	2	1
1501105	0	0
1501204	0	0
1501253	0	0
1501303	3	7
1501402	164	159
1501451	2	2
1501501	0	0
1501576	0	0
1501600	0	0
1501709	1	0
1501725	0	0
1501758	0	0
1501782	0	0
1501808	8	8
1501907	0	0
1501956	0	0
1502004	0	0
1502103	0	0
1502152	0	1
1502202	0	2
1502301	1	0
1502400	5	1
1502509	0	0
1502608	0	0
1502707	0	0
1502756	0	0
1502764	0	0
1502772	0	0
1502806	1	1
1502855	1	0
1502905	0	1
1502939	0	0
1502954	1	0
1503002	1	0
1503044	0	0
1503077	0	0
1503093	1	0
1503101	2	2
1503200	0	0
1503309	0	0
1503408	0	0
1503457	0	0
1503507	0	1
1503606	14	13
1503705	0	0
1503754	1	1
1503804	0	0
1503903	25	37
1504000	0	0
1504059	0	0
1504109	0	0
1504208	6	2
1504307	0	0
1504406	0	0
1504422	0	1
1504455	0	0
1504505	0	0
1504604	0	0
1504703	0	0
1504752	1	1
1504802	5	8
1504901	1	0
1504950	0	0
1504976	0	0
1505007	0	0
1505031	5	4
1505064	0	0
1505106	42	34
1505205	1	0
1505304	29	35
1505403	0	0
1505437	0	0
1505486	0	0
1505494	0	0
1505502	2	0
1505536	2	3
1505551	0	0
1505601	0	0
1505635	0	0
1505650	0	1
1505700	0	0
1505809	1	0
1505908	0	1
1506005	1	0
1506104	0	0
1506112	0	0
1506138	1	0
1506161	0	0
1506187	0	0
1506195	3	0
1506203	2	3
1506302	0	0
1506351	0	0
1506401	0	0
1506500	1	0
1506559	0	0
1506583	0	0
1506609	0	0
1506708	0	1
1506807	193	187
1506906	0	0
1507003	0	0
1507102	0	0
1507151	0	0
1507201	0	0
1507300	0	0
1507409	0	0
1507458	0	0
1507466	0	0
1507474	0	0
1507508	0	0
1507607	0	0
1507706	1	0
1507755	0	0
1507805	0	0
1507904	0	0
1507953	0	0
1507961	1	0
1507979	10	10
1508001	0	0
1508035	0	0
1508050	0	0
1508084	0	0
1508100	0	0
1508126	0	0
1508159	0	0
1508209	0	0
1508308	0	0
1508357	0	0
1508407	0	0
1600055	0	0
1600105	0	0
1600154	0	0
1600204	0	0
1600212	0	0
1600238	0	0
1600253	0	0
1600279	0	0
1600303	7	6
1600402	0	0
1600501	0	0
1600535	0	0
1600550	0	0
1600600	0	0
1600709	0	0
1600808	0	0
1700251	0	0
1700301	0	0
1700350	0	0
1700400	0	0
1700707	0	0
1701002	0	0
1701051	0	0
1701101	0	0
1701309	0	0
1701903	0	0
1702000	0	0
1702109	0	0
1702158	0	0
1702208	0	0
1702307	0	0
1702406	0	0
1702554	0	0
1702703	0	0
1702901	0	0
1703008	0	0
1703057	0	0
1703073	0	0
1703107	0	0
1703206	0	0
1703305	0	0
1703602	0	0
1703701	0	0
1703800	0	0
1703826	0	0
1703842	0	0
1703867	0	0
1703883	0	0
1703891	0	0
1703909	0	0
1704105	0	0
1704600	0	0
1705102	0	0
1705508	0	0
1705557	0	0
1705607	0	0
1706001	0	0
1706100	0	0
1706258	0	0
1706506	0	0
1707009	0	0
1707108	0	0
1707207	0	0
1707306	0	0
1707405	0	0
1707553	0	0
1707652	0	0
1707702	0	0
1708205	1	0
1708254	0	0
1708304	0	0
1709005	0	0
1709302	0	0
1709500	0	0
1709807	0	0
1710508	0	0
1710706	0	0
1710904	0	0
1711100	0	0
1711506	0	0
1711803	0	0
1711902	0	0
1711951	0	0
1712009	0	0
1712157	0	0
1712405	0	0
1712454	0	0
1712504	0	0
1712702	0	0
1712801	0	0
1713205	0	0
1713304	0	0
1713601	0	0
1713700	0	0
1713809	0	0
1713957	0	0
1714203	0	0
1714302	0	0
1714880	0	0
1715002	0	0
1715101	0	0
1715150	0	0
1715259	0	0
1715507	0	0
1715705	0	0
1715754	0	0
1716109	0	0
1716208	0	0
1716307	0	0
1716505	0	0
1716604	0	0
1716653	0	0
1716703	0	0
1717008	0	0
1717206	0	0
1717503	0	0
1717800	0	0
1717909	0	0
1718006	0	0
1718204	0	0
1718303	0	0
1718402	0	0
1718451	0	0
1718501	0	0
1718550	0	0
1718659	0	0
1718709	0	0
1718758	0	0
1718808	0	0
1718840	1	0
1718865	0	0
1718881	0	0
1718899	0	1
1718907	0	0
1719004	0	0
1720002	0	0
1720101	0	0
1720150	0	0
1720200	0	0
1720259	0	0
1720309	0	0
1720499	0	0
1720655	0	0
1720804	0	0
1720853	0	0
1720903	0	0
1720937	0	0
1720978	0	0
1721000	2	0
1721109	0	0
1721208	0	0
1721257	0	0
1721307	0	0
1722081	0	0
1722107	0	0
2100055	0	0
2100105	0	0
2100154	0	0
2100204	0	0
2100303	0	0
2100402	0	0
2100436	0	0
2100477	0	0
2100501	0	0
2100550	0	0
2100600	0	0
2100709	0	0
2100808	0	0
2100832	0	0
2100873	0	0
2100907	0	0
2100956	0	0
2101004	0	0
2101103	0	0
2101202	0	0
2101251	0	0
2101301	0	0
2101350	0	0
2101400	0	0
2101509	0	1
2101608	0	0
2101707	0	0
2101731	0	0
2101772	0	0
2101806	0	0
2101905	0	0
2101939	0	0
2101970	0	0
2102002	0	0
2102036	0	0
2102077	0	1
2102101	0	0
2102150	0	0
2102200	0	0
2102309	0	0
2102325	0	0
2102358	0	0
2102374	0	0
2102408	0	0
2102507	0	0
2102556	0	0
2102606	0	0
2102705	0	0
2102754	0	0
2102804	0	0
2102903	0	0
2103000	0	0
2103109	0	1
2103125	0	0
2103158	0	0
2103174	0	0
2103208	0	0
2103257	0	0
2103307	0	1
2103406	0	0
2103505	0	0
2103554	0	0
2103604	0	1
2103703	0	0
2103752	0	0
2103802	0	0
2103901	0	0
2104008	0	0
2104057	0	0
2104073	0	0
2104081	0	0
2104099	0	0
2104107	0	0
2104206	0	0
2104305	0	0
2104404	0	0
2104503	0	0
2104552	0	0
2104602	0	0
2104628	0	0
2104651	0	0
2104677	0	0
2104701	0	0
2104800	0	0
2104909	0	0
2105005	0	0
2105104	0	0
2105153	0	0
2105203	0	0
2105302	1	4
2105351	0	0
2105401	0	0
2105427	0	0
2105450	0	0
2105476	0	0
2105500	0	0
2105609	0	0
2105658	0	0
2105708	0	0
2105807	0	0
2105906	0	0
2105922	0	0
2105948	0	0
2105963	0	0
2105989	0	0
2106003	0	0
2106102	0	0
2106201	0	0
2106300	0	0
2106326	0	0
2106359	0	0
2106375	0	0
2106409	0	0
2106508	0	0
2106607	0	0
2106631	0	0
2106672	0	0
2106706	0	0
2106755	0	0
2106805	0	0
2106904	0	0
2107001	0	0
2107100	0	0
2107209	0	0
2107258	0	0
2107308	0	0
2107357	0	0
2107407	0	0
2107456	0	0
2107506	0	0
2107605	0	0
2107704	0	0
2107803	0	0
2107902	0	0
2108009	0	0
2108058	0	0
2108108	0	0
2108207	0	0
2108256	0	0
2108306	0	0
2108405	0	0
2108454	0	0
2108504	0	0
2108603	0	0
2108702	0	0
2108801	0	0
2108900	0	0
2109007	0	0
2109056	0	0
2109106	0	0
2109205	0	0
2109239	0	0
2109270	0	0
2109304	0	0
2109403	0	0
2109452	0	0
2109502	0	0
2109551	0	0
2109601	0	0
2109700	0	0
2109759	0	0
2109809	0	0
2109908	0	0
2110005	0	0
2110039	0	0
2110104	0	0
2110203	0	0
2110237	0	0
2110278	3	2
2110302	0	0
2110401	0	0
2110500	0	0
2110609	0	0
2110658	0	0
2110708	0	0
2110807	0	0
2110856	0	0
2110906	0	0
2111003	0	0
2111029	0	0
2111052	0	0
2111078	0	0
2111102	0	0
2111201	0	0
2111250	0	0
2111300	10	13
2111409	0	0
2111508	0	0
2111532	0	0
2111573	0	0
2111607	0	0
2111631	0	0
2111672	0	0
2111706	0	0
2111722	0	0
2111748	0	0
2111763	0	0
2111789	0	0
2111805	0	0
2111904	0	0
2111953	0	0
2112001	0	0
2112100	0	0
2112209	0	0
2112233	0	0
2112274	0	0
2112308	0	0
2112407	0	0
2112456	0	1
2112506	0	0
2112605	0	0
2112704	0	0
2112803	0	0
2112852	0	0
2112902	0	0
2113009	0	1
2114007	0	0
2200053	0	0
2200103	0	0
2200202	0	0
2200251	0	0
2200277	0	0
2200301	0	1
2200400	0	0
2200459	0	0
2200509	0	0
2200608	0	0
2200707	0	0
2200806	0	0
2200905	0	0
2200954	0	0
2201002	0	0
2201051	0	0
2201101	0	0
2201150	0	0
2201176	0	0
2201200	0	0
2201309	0	0
2201408	0	0
2201507	0	0
2201556	0	0
2201572	0	0
2201606	0	0
2201705	0	0
2201739	0	0
2201770	0	0
2201804	0	0
2201903	0	0
2201919	0	0
2201929	0	0
2201945	0	0
2201960	0	0
2201988	0	0
2202000	0	0
2202026	0	0
2202059	0	0
2202075	0	0
2202083	0	0
2202091	0	0
2202109	0	0
2202117	0	0
2202133	0	0
2202174	0	0
2202208	0	0
2202251	0	0
2202307	0	0
2202406	0	0
2202455	0	0
2202505	0	0
2202539	0	0
2202554	0	0
2202604	0	0
2202653	0	0
2202703	0	0
2202711	0	0
2202729	0	0
2202737	0	0
2202752	0	0
2202778	0	0
2202802	0	0
2202851	0	0
2202901	0	0
2203008	0	0
2203107	0	0
2203206	0	0
2203230	0	0
2203255	0	0
2203271	0	0
2203305	0	0
2203354	0	0
2203404	0	0
2203420	0	0
2203453	0	0
2203503	0	0
2203602	0	0
2203701	0	0
2203750	0	0
2203800	0	0
2203859	0	0
2203909	0	0
2204006	0	0
2204105	0	0
2204154	0	0
2204204	0	0
2204303	0	0
2204352	0	0
2204402	0	0
2204501	0	0
2204550	0	0
2204600	0	0
2204659	0	0
2204709	0	0
2204808	0	0
2204907	0	0
2205003	0	0
2205102	1	0
2205151	0	0
2205201	0	0
2205250	0	0
2205276	0	0
2205300	0	0
2205359	0	0
2205409	0	0
2205458	0	0
2205508	0	0
2205516	0	0
2205524	0	0
2205532	0	0
2205540	0	0
2205557	0	0
2205565	0	0
2205573	0	0
2205581	0	0
2205599	0	0
2205607	0	0
2205706	0	0
2205805	0	0
2205854	0	0
2205904	0	0
2205953	0	0
2206001	0	0
2206050	0	0
2206100	0	0
2206209	0	0
2206308	0	0
2206357	0	0
2206407	0	0
2206506	0	0
2206605	0	0
2206654	0	0
2206670	0	0
2206696	0	0
2206704	0	0
2206720	0	0
2206753	0	0
2206803	0	0
2206902	0	0
2206951	0	0
2207009	0	0
2207108	0	0
2207207	0	0
2207306	0	0
2207355	0	0
2207405	0	0
2207504	0	0
2207553	0	0
2207603	0	0
2207702	0	0
2207751	0	0
2207777	0	0
2207793	0	0
2207801	0	0
2207850	0	0
2207900	0	0
2207934	0	0
2207959	0	0
2208007	0	0
2208106	0	0
2208205	0	0
2208304	1	0
2208403	0	0
2208502	0	0
2208551	0	0
2208601	0	0
2208650	0	0
2208700	0	0
2208809	0	0
2208858	0	0
2208874	0	0
2208908	0	0
2209005	0	0
2209104	0	0
2209153	0	0
2209203	0	0
2209302	0	0
2209351	0	0
2209377	0	0
2209401	0	0
2209450	0	0
2209500	0	0
2209559	0	0
2209609	0	0
2209658	0	0
2209708	0	0
2209757	0	0
2209807	0	0
2209856	0	0
2209872	0	0
2209906	0	0
2209955	0	0
2209971	0	0
2210003	0	0
2210052	0	0
2210102	0	0
2210201	0	0
2210300	0	0
2210359	0	0
2210375	0	0
2210383	0	0
2210391	0	0
2210409	0	0
2210508	0	0
2210607	0	0
2210623	0	0
2210631	0	0
2210656	0	0
2210706	0	0
2210805	0	0
2210904	0	0
2210938	0	0
2210953	0	0
2210979	0	0
2211001	3	6
2211100	0	0
2211209	0	0
2211308	0	0
2211357	0	0
2211407	0	0
2211506	0	0
2211605	0	0
2211704	0	0
2300101	0	0
2300150	0	0
2300200	0	1
2300309	0	0
2300408	0	0
2300507	0	0
2300606	0	0
2300705	0	0
2300754	0	1
2300804	0	0
2300903	0	0
2301000	1	2
2301109	1	2
2301208	0	0
2301257	8	12
2301307	0	0
2301406	0	0
2301505	0	0
2301604	0	0
2301703	0	0
2301802	0	0
2301851	0	0
2301901	0	0
2301950	0	0
2302008	0	0
2302057	0	0
2302107	0	0
2302206	0	4
2302305	0	0
2302404	0	0
2302503	0	0
2302602	1	0
2302701	0	0
2302800	0	0
2302909	0	0
2303006	0	0
2303105	0	0
2303204	0	0
2303303	0	0
2303402	0	0
2303501	0	1
2303600	0	0
2303659	0	0
2303709	9	7
2303808	0	0
2303907	0	0
2303931	0	0
2303956	0	0
2304004	0	0
2304103	0	0
2304202	0	0
2304236	0	0
2304251	0	0
2304269	0	0
2304277	0	0
2304285	0	0
2304301	0	0
2304350	0	0
2304400	102	96
2304459	0	0
2304509	0	0
2304608	0	0
2304657	0	0
2304707	0	0
2304806	0	0
2304905	0	0
2304954	0	0
2305001	0	0
2305100	0	0
2305209	0	0
2305233	0	0
2305266	0	0
2305308	0	0
2305332	0	0
2305357	0	0
2305407	0	0
2305506	0	0
2305605	1	0
2305654	0	0
2305704	0	0
2305803	0	0
2305902	0	0
2306009	0	0
2306108	0	0
2306207	0	0
2306256	0	0
2306306	1	0
2306405	0	0
2306504	0	0
2306553	0	0
2306603	0	0
2306702	0	0
2306801	0	0
2306900	0	0
2307007	0	0
2307106	0	0
2307205	0	0
2307254	1	2
2307304	0	0
2307403	0	0
2307502	0	0
2307601	0	0
2307635	0	0
2307650	0	1
2307700	0	0
2307809	0	0
2307908	0	0
2308005	0	0
2308104	1	2
2308203	0	0
2308302	0	0
2308351	0	0
2308377	0	0
2308401	0	1
2308500	0	0
2308609	0	0
2308708	0	0
2308807	0	0
2308906	0	0
2309003	1	0
2309102	0	0
2309201	0	0
2309300	0	0
2309409	0	0
2309458	0	0
2309508	0	0
2309607	0	1
2309706	0	0
2309805	0	0
2309904	0	0
2310001	0	0
2310100	0	0
2310209	0	1
2310258	1	2
2310308	0	0
2310407	0	0
2310506	5	5
2310605	0	0
2310704	0	0
2310803	0	0
2310852	0	0
2310902	0	0
2310951	0	0
2311009	4	1
2311108	0	0
2311207	0	0
2311231	0	0
2311264	0	0
2311306	0	0
2311355	0	0
2311405	0	0
2311504	0	0
2311603	0	0
2311702	0	0
2311801	0	0
2311900	0	0
2311959	0	0
2312007	0	0
2312106	0	0
2312205	0	0
2312304	0	0
2312403	2	1
2312502	0	0
2312601	0	0
2312700	0	0
2312809	0	0
2312908	1	0
2313005	0	0
2313104	0	0
2313203	0	0
2313252	0	0
2313302	0	0
2313351	0	0
2313401	0	0
2313500	0	1
2313559	0	0
2313609	0	0
2313708	0	0
2313757	0	0
2313807	0	0
2313906	0	0
2313955	0	1
2314003	0	0
2314102	0	0
2400109	0	0
2400208	0	0
2400307	0	0
2400406	0	0
2400505	0	0
2400604	0	0
2400703	0	0
2400802	0	0
2400901	0	0
2401008	0	0
2401107	0	0
2401206	0	0
2401305	0	0
2401404	0	0
2401453	0	0
2401503	0	0
2401602	1	0
2401651	0	0
2401701	0	0
2401800	0	0
2401859	0	0
2401909	0	0
2402006	0	0
2402105	0	0
2402204	0	0
2402303	0	0
2402402	0	0
2402501	0	0
2402600	0	0
2402709	0	0
2402808	0	0
2402907	0	1
2403004	0	0
2403103	0	0
2403202	0	0
2403251	3	5
2403301	0	0
2403400	0	0
2403509	0	0
2403608	0	0
2403707	0	0
2403756	0	0
2403806	0	0
2403905	0	0
2404002	0	0
2404101	0	0
2404200	0	0
2404309	0	0
2404408	0	0
2404507	0	0
2404606	0	0
2404705	0	0
2404804	0	0
2404853	0	0
2404903	0	0
2405009	0	0
2405108	0	0
2405207	0	0
2405306	0	0
2405405	0	0
2405504	0	0
2405603	0	0
2405702	0	0
2405801	0	0
2405900	0	0
2406007	0	0
2406106	0	0
2406155	0	0
2406205	0	0
2406304	0	0
2406403	0	0
2406502	0	0
2406601	0	0
2406700	0	1
2406809	0	0
2406908	0	0
2407005	0	0
2407104	0	0
2407203	1	0
2407252	0	0
2407302	0	0
2407401	0	0
2407500	0	0
2407609	0	0
2407708	0	0
2407807	0	0
2407906	0	0
2408003	1	3
2408102	3	10
2408201	0	0
2408300	0	0
2408409	0	0
2408508	0	0
2408607	0	0
2408706	0	0
2408805	0	0
2408904	0	0
2408953	0	0
2409100	0	0
2409209	0	0
2409308	2	0
2409332	0	0
2409407	0	0
2409506	0	0
2409605	0	0
2409704	0	0
2409803	0	0
2409902	0	0
2410009	0	0
2410108	0	0
2410207	0	0
2410256	0	0
2410306	0	0
2410405	0	0
2410504	0	0
2410603	0	0
2410702	0	0
2410801	0	0
2410900	0	0
2411007	0	0
2411056	0	0
2411106	0	0
2411205	0	0
2411403	0	0
2411429	0	0
2411502	0	0
2411601	0	0
2411700	0	0
2411809	0	0
2411908	0	0
2412005	10	5
2412104	0	0
2412203	0	0
2412302	0	0
2412401	0	0
2412500	0	0
2412559	0	0
2412609	0	0
2412708	0	0
2412807	0	0
2412906	0	0
2413003	0	0
2413102	0	0
2413201	0	0
2413300	0	0
2413359	0	0
2413409	0	0
2413508	0	0
2413557	0	0
2413607	0	0
2413706	0	0
2413805	0	0
2413904	0	0
2414001	0	0
2414100	0	0
2414159	0	0
2414209	1	0
2414308	0	0
2414407	0	0
2414456	0	0
2414506	0	0
2414605	0	1
2414704	0	0
2414753	0	0
2414803	0	0
2414902	0	0
2415008	0	0
2500106	0	0
2500205	0	0
2500304	0	0
2500403	0	0
2500502	0	0
2500536	0	0
2500577	0	0
2500601	0	0
2500700	0	0
2500734	0	0
2500775	0	0
2500809	0	0
2500908	0	0
2501005	0	0
2501104	0	0
2501153	0	0
2501203	0	0
2501302	0	0
2501351	0	0
2501401	0	0
2501500	0	0
2501534	0	0
2501575	0	0
2501609	0	0
2501708	0	0
2501807	0	2
2501906	0	0
2502003	1	0
2502052	0	0
2502102	0	0
2502151	0	0
2502201	0	0
2502300	0	0
2502409	0	0
2502508	0	0
2502607	0	0
2502706	0	0
2502805	0	0
2502904	0	0
2503001	0	0
2503100	0	0
2503209	0	2
2503308	0	0
2503407	0	0
2503506	0	0
2503555	0	0
2503605	0	0
2503704	0	0
2503753	0	0
2503803	0	0
2503902	0	0
2504009	0	0
2504033	0	0
2504074	0	0
2504108	0	0
2504157	0	0
2504207	0	0
2504306	0	0
2504355	0	0
2504405	0	0
2504504	0	0
2504603	0	0
2504702	0	0
2504801	0	0
2504850	0	0
2504900	0	0
2505006	0	0
2505105	0	0
2505204	0	0
2505238	0	0
2505279	0	0
2505303	0	0
2505352	0	0
2505402	0	0
2505501	0	0
2505600	0	0
2505709	0	0
2505808	0	0
2505907	0	0
2506004	0	0
2506103	0	0
2506202	0	0
2506251	0	0
2506301	1	0
2506400	0	0
2506509	0	0
2506608	0	0
2506707	0	0
2506806	0	0
2506905	0	0
2507002	0	0
2507101	0	0
2507200	0	0
2507309	0	0
2507408	0	0
2507507	1	4
2507606	0	0
2507705	0	0
2507804	0	0
2507903	0	0
2508000	0	0
2508109	0	0
2508208	0	0
2508307	0	0
2508406	0	0
2508505	0	0
2508554	0	0
2508604	0	0
2508703	0	0
2508802	0	0
2508901	0	0
2509008	0	0
2509057	0	0
2509107	0	0
2509156	0	0
2509206	1	0
2509305	0	0
2509339	0	0
2509370	0	0
2509396	0	0
2509404	0	0
2509503	2	1
2509602	0	0
2509701	0	0
2509800	0	0
2509909	0	0
2510006	0	0
2510105	0	0
2510204	0	0
2510303	0	0
2510402	0	0
2510501	0	0
2510600	0	0
2510659	0	0
2510709	0	0
2510808	0	0
2510907	0	0
2511004	0	0
2511103	0	0
2511202	0	0
2511301	0	0
2511400	0	0
2511509	0	0
2511608	0	0
2511707	0	0
2511806	0	0
2511905	0	0
2512002	0	0
2512036	0	0
2512077	0	0
2512101	0	0
2512200	0	0
2512309	0	0
2512408	0	0
2512507	0	0
2512606	0	0
2512705	0	0
2512721	0	0
2512747	0	0
2512754	0	0
2512762	0	0
2512788	0	0
2512804	0	0
2512903	0	0
2513000	0	0
2513109	0	0
2513158	0	0
2513208	0	0
2513307	0	0
2513356	0	0
2513406	0	0
2513505	0	0
2513604	0	0
2513653	0	0
2513703	0	1
2513802	0	1
2513851	0	0
2513901	0	0
2513927	0	0
2513943	0	0
2513968	0	0
2513984	0	0
2514008	0	0
2514107	0	0
2514206	0	0
2514305	0	0
2514404	0	0
2514453	0	0
2514503	0	0
2514552	0	0
2514602	0	0
2514651	0	0
2514701	0	0
2514800	0	0
2514909	0	0
2515005	0	0
2515104	0	0
2515203	0	0
2515302	2	0
2515401	0	0
2515500	0	0
2515609	0	0
2515708	0	0
2515807	0	0
2515906	0	0
2515930	0	0
2515971	0	0
2516003	0	0
2516102	0	0
2516151	0	0
2516201	0	0
2516300	0	0
2516409	0	0
2516508	0	0
2516607	0	0
2516706	0	0
2516755	0	0
2516805	0	0
2516904	0	0
2517001	0	0
2517100	0	0
2517209	0	0
2517407	0	0
2600054	0	0
2600104	0	0
2600203	0	0
2600302	0	0
2600401	0	0
2600500	0	0
2600609	0	0
2600708	0	0
2600807	0	0
2600906	0	0
2601003	0	0
2601052	0	0
2601102	0	0
2601201	0	0
2601300	0	0
2601409	0	0
2601508	0	0
2601607	0	0
2601706	0	0
2601805	0	0
2601904	0	0
2602001	0	0
2602100	0	0
2602209	0	0
2602308	0	0
2602407	0	0
2602506	0	0
2602605	0	0
2602704	0	0
2602803	0	0
2602902	3	5
2603009	0	0
2603108	0	0
2603207	0	0
2603306	0	0
2603405	0	0
2603454	0	1
2603504	1	0
2603603	0	0
2603702	0	0
2603801	0	0
2603900	0	0
2603926	0	0
2604007	0	0
2604106	1	1
2604155	0	0
2604205	0	0
2604304	0	0
2604403	0	0
2604502	0	0
2604601	0	0
2604700	0	0
2604809	0	0
2604908	0	0
2605004	0	0
2605103	0	0
2605152	0	0
2605202	0	0
2605301	0	0
2605400	0	0
2605459	0	0
2605509	0	0
2605608	0	0
2605707	0	1
2605806	0	0
2605905	0	0
2606002	0	0
2606101	0	0
2606200	0	0
2606309	0	0
2606408	0	0
2606507	0	0
2606606	0	0
2606705	0	0
2606804	0	1
2606903	0	0
2607000	0	0
2607109	0	0
2607208	11	17
2607307	0	0
2607406	0	0
2607505	0	0
2607604	0	0
2607653	0	0
2607703	0	0
2607752	0	0
2607802	0	0
2607901	5	2
2607950	0	0
2608008	0	0
2608057	0	0
2608107	0	0
2608206	0	0
2608255	0	0
2608305	0	0
2608404	0	0
2608453	0	0
2608503	0	0
2608602	0	0
2608701	0	0
2608750	0	0
2608800	0	0
2608909	0	0
2609006	0	0
2609105	0	0
2609154	0	0
2609204	0	0
2609303	0	0
2609402	0	0
2609501	0	0
2609600	0	1
2609709	0	0
2609808	0	0
2609907	0	0
2610004	0	0
2610103	0	0
2610202	0	0
2610301	0	0
2610400	0	0
2610509	0	0
2610608	0	0
2610707	1	2
2610806	0	0
2610905	0	0
2611002	0	0
2611101	0	3
2611200	0	0
2611309	0	0
2611408	0	0
2611507	0	0
2611533	0	0
2611606	65	72
2611705	0	0
2611804	0	0
2611903	0	0
2612000	0	0
2612109	0	0
2612208	1	0
2612307	0	0
2612406	1	0
2612455	0	0
2612471	0	0
2612505	0	0
2612554	0	0
2612604	0	0
2612703	0	0
2612802	0	0
2612901	0	0
2613008	0	0
2613107	0	0
2613206	0	0
2613305	0	0
2613404	0	0
2613503	0	0
2613602	0	0
2613701	0	0
2613800	0	0
2613909	0	0
2614006	0	0
2614105	0	0
2614204	0	0
2614303	0	0
2614402	0	0
2614501	0	0
2614600	0	0
2614709	0	0
2614808	0	0
2614857	1	2
2615003	0	0
2615102	0	0
2615201	0	0
2615300	0	0
2615409	0	0
2615508	0	0
2615607	0	0
2615706	0	0
2615805	0	0
2615904	0	0
2616001	0	0
2616100	0	0
2616183	0	0
2616209	0	0
2616308	0	0
2616407	0	0
2616506	0	0
2700102	0	0
2700201	0	0
2700300	0	0
2700409	0	0
2700508	0	0
2700607	0	0
2700706	0	0
2700805	0	0
2700904	0	0
2701001	0	0
2701100	0	0
2701209	0	0
2701308	0	0
2701357	0	0
2701407	0	0
2701506	0	0
2701605	0	0
2701704	0	0
2701803	0	0
2701902	0	0
2702009	0	0
2702108	0	0
2702207	0	0
2702306	1	0
2702355	0	0
2702405	0	1
2702504	0	0
2702553	0	0
2702603	0	0
2702702	0	0
2702801	0	0
2702900	0	0
2703007	0	0
2703106	0	0
2703205	0	0
2703304	0	0
2703403	0	0
2703502	0	0
2703601	0	0
2703700	0	0
2703759	0	0
2703809	0	0
2703908	0	0
2704005	0	0
2704104	0	0
2704203	0	0
2704302	9	3
2704401	0	0
2704500	6	3
2704609	0	0
2704708	0	0
2704807	0	0
2704906	0	0
2705002	0	0
2705101	0	0
2705200	0	0
2705309	0	0
2705408	0	0
2705507	2	1
2705606	0	0
2705705	0	0
2705804	0	0
2705903	0	0
2706000	0	0
2706109	0	0
2706208	0	0
2706307	0	0
2706406	0	0
2706422	0	0
2706448	0	0
2706505	0	0
2706604	0	0
2706703	0	0
2706802	0	0
2706901	0	0
2707008	0	0
2707107	0	0
2707206	0	0
2707305	0	0
2707404	0	0
2707503	0	0
2707602	0	0
2707701	8	2
2707800	0	0
2707909	0	0
2708006	0	0
2708105	0	0
2708204	0	0
2708303	0	0
2708402	0	0
2708501	0	0
2708600	1	0
2708709	0	0
2708808	0	0
2708907	0	0
2708956	0	0
2709004	0	0
2709103	0	0
2709152	0	1
2709202	0	0
2709301	0	0
2709400	0	0
2800100	0	0
2800209	0	0
2800308	6	4
2800407	0	0
2800506	0	0
2800605	0	0
2800670	0	0
2800704	0	0
2801009	0	0
2801108	0	0
2801207	0	0
2801306	0	0
2801405	0	0
2801504	0	0
2801603	0	0
2801702	0	0
2801900	0	0
2802007	0	0
2802106	0	0
2802205	0	0
2802304	1	0
2802403	0	0
2802502	0	0
2802601	0	0
2802700	0	0
2802809	0	0
2802908	0	0
2803005	0	0
2803104	0	0
2803203	0	0
2803302	0	0
2803401	0	0
2803500	0	1
2803609	0	0
2803708	0	0
2803807	0	0
2803906	0	0
2804003	0	0
2804102	0	0
2804201	0	0
2804300	0	0
2804409	0	0
2804458	0	0
2804508	0	0
2804607	0	0
2804706	0	0
2804805	1	0
2804904	0	0
2805000	0	0
2805109	0	0
2805208	0	0
2805307	0	0
2805406	0	0
2805505	0	0
2805604	0	0
2805703	0	0
2805802	0	0
2805901	0	0
2806008	0	0
2806107	0	0
2806206	0	0
2806305	0	0
2806404	0	0
2806503	0	0
2806602	0	0
2806701	0	0
2806800	0	0
2806909	0	0
2807006	0	0
2807105	0	0
2807204	0	0
2807303	0	0
2807402	0	0
2807501	0	0
2807600	0	0
2900108	0	0
2900207	0	0
2900306	0	0
2900355	0	0
2900405	0	0
2900504	0	0
2900603	0	0
2900702	0	0
2900801	0	0
2900900	0	0
2901007	0	0
2901106	0	2
2901155	0	0
2901205	0	0
2901304	0	0
2901353	0	0
2901403	0	2
2901502	0	0
2901601	1	1
2901700	0	0
2901809	0	0
2901908	0	0
2901957	0	0
2902005	0	0
2902054	0	0
2902104	0	0
2902203	0	0
2902252	0	0
2902302	0	0
2902401	0	0
2902500	0	0
2902609	0	0
2902658	0	0
2902708	0	0
2902807	0	0
2902906	0	0
2903003	0	0
2903102	0	0
2903201	0	0
2903235	0	0
2903276	0	0
2903300	0	0
2903409	0	0
2903508	0	0
2903607	0	0
2903706	0	0
2903805	0	0
2903904	0	0
2903953	0	0
2904001	0	0
2904050	0	0
2904100	0	0
2904209	0	0
2904308	0	0
2904407	0	0
2904506	0	0
2904605	0	0
2904704	0	0
2904753	0	0
2904803	0	0
2904852	0	0
2904902	0	0
2905008	0	0
2905107	0	0
2905156	0	0
2905206	0	1
2905305	0	0
2905404	0	0
2905503	0	0
2905602	0	0
2905701	2	2
2905800	0	0
2905909	0	0
2906006	0	0
2906105	0	0
2906204	0	0
2906303	0	0
2906402	0	0
2906501	0	0
2906600	0	0
2906709	0	0
2906808	1	1
2906824	0	0
2906857	0	0
2906873	0	0
2906899	0	0
2906907	0	0
2907004	0	0
2907103	0	0
2907202	0	0
2907301	0	0
2907400	0	0
2907509	0	0
2907558	0	0
2907608	0	0
2907707	0	0
2907806	0	0
2907905	0	0
2908002	0	0
2908101	0	0
2908200	0	0
2908309	0	0
2908408	0	0
2908507	0	0
2908606	0	0
2908705	0	0
2908804	0	0
2908903	0	0
2909000	0	0
2909109	0	0
2909208	0	0
2909307	0	0
2909406	0	0
2909505	0	0
2909604	0	0
2909703	0	0
2909802	0	0
2909901	0	0
2910008	0	0
2910057	0	0
2910107	0	0
2910206	0	0
2910305	0	0
2910404	0	1
2910503	0	0
2910602	0	0
2910701	0	0
2910727	0	0
2910750	0	0
2910776	0	0
2910800	2	0
2910859	0	0
2910909	0	0
2911006	0	0
2911105	0	0
2911204	0	0
2911253	0	0
2911303	0	0
2911402	0	0
2911501	0	0
2911600	0	0
2911659	0	0
2911709	0	0
2911808	0	0
2911857	0	0
2911907	0	0
2912004	0	0
2912103	0	0
2912202	0	0
2912301	0	0
2912400	0	0
2912509	0	0
2912608	0	0
2912707	0	0
2912806	0	0
2912905	0	0
2913002	0	0
2913101	0	0
2913200	0	0
2913309	0	0
2913408	0	0
2913457	0	0
2913507	0	0
2913606	1	0
2913705	0	0
2913804	0	0
2913903	0	0
2914000	0	0
2914109	0	0
2914208	0	0
2914307	0	0
2914406	0	0
2914505	0	0
2914604	0	0
2914653	0	0
2914703	2	0
2914802	0	1
2914901	0	0
2915007	0	0
2915106	0	0
2915205	0	0
2915304	0	0
2915353	0	0
2915403	0	0
2915502	0	0
2915601	0	0
2915700	0	0
2915809	0	0
2915908	0	0
2916005	0	0
2916104	0	0
2916203	0	0
2916302	0	0
2916401	0	0
2916500	0	0
2916609	0	0
2916708	0	0
2916807	0	0
2916856	0	0
2916906	0	0
2917003	0	0
2917102	0	0
2917201	0	0
2917300	0	0
2917334	0	0
2917359	0	0
2917409	0	0
2917508	0	0
2917607	0	0
2917706	0	0
2917805	0	0
2917904	0	0
2918001	0	2
2918100	0	0
2918209	0	0
2918308	4	1
2918357	1	0
2918407	0	0
2918456	0	0
2918506	0	0
2918555	0	0
2918605	0	0
2918704	0	0
2918753	0	0
2918803	0	0
2918902	0	0
2919009	0	0
2919058	0	0
2919108	0	0
2919157	0	0
2919207	1	7
2919306	0	0
2919405	0	0
2919504	0	0
2919553	0	0
2919603	1	0
2919702	0	0
2919801	0	0
2919900	0	0
2919926	0	0
2919959	0	0
2920007	0	0
2920106	0	0
2920205	0	0
2920304	0	0
2920403	0	0
2920452	0	0
2920502	0	0
2920601	0	0
2920700	0	0
2920809	0	0
2920908	0	0
2921005	2	0
2921054	0	0
2921104	0	0
2921203	0	0
2921302	0	0
2921401	0	0
2921450	0	0
2921500	0	0
2921609	0	0
2921708	0	0
2921807	0	0
2921906	0	0
2922003	0	0
2922052	0	0
2922102	0	0
2922201	0	0
2922250	0	0
2922300	0	0
2922409	0	0
2922508	0	0
2922607	0	0
2922656	0	0
2922706	0	0
2922730	0	0
2922755	0	0
2922805	0	0
2922854	0	0
2922904	0	0
2923001	0	0
2923035	0	0
2923050	0	0
2923100	0	0
2923209	0	0
2923308	0	0
2923357	1	1
2923407	0	0
2923506	0	0
2923605	0	0
2923704	0	0
2923803	0	0
2923902	0	0
2924009	0	0
2924058	0	0
2924108	0	0
2924207	0	0
2924306	0	0
2924405	0	0
2924504	0	0
2924603	0	0
2924652	0	0
2924678	0	0
2924702	0	0
2924801	0	0
2924900	0	0
2925006	0	0
2925105	0	0
2925204	0	0
2925253	0	0
2925303	1	0
2925402	0	0
2925501	0	0
2925600	0	0
2925709	0	0
2925758	0	0
2925808	0	1
2925907	0	0
2925931	0	0
2925956	1	0
2926004	0	0
2926103	0	0
2926202	0	0
2926301	1	1
2926400	0	0
2926509	2	4
2926608	0	0
2926657	0	0
2926707	0	0
2926806	0	0
2926905	0	0
2927002	0	0
2927101	0	0
2927200	0	0
2927309	0	0
2927408	38	35
2927507	0	0
2927606	0	0
2927705	0	0
2927804	0	0
2927903	0	0
2928000	0	0
2928059	0	0
2928109	0	0
2928208	0	0
2928307	0	0
2928406	0	0
2928505	0	0
2928604	0	0
2928703	0	0
2928802	0	0
2928901	0	0
2928950	0	0
2929008	0	0
2929057	0	0
2929107	0	0
2929206	0	0
2929255	0	0
2929305	0	0
2929354	0	0
2929370	0	0
2929404	0	0
2929503	0	1
2929602	0	0
2929701	0	0
2929750	0	0
2929800	0	0
2929909	3	4
2930006	0	0
2930105	0	0
2930154	0	0
2930204	0	0
2930303	0	0
2930402	0	0
2930501	0	0
2930600	0	0
2930709	0	0
2930758	0	0
2930766	0	0
2930774	0	0
2930808	0	0
2930907	0	0
2931004	0	0
2931053	0	0
2931103	0	0
2931202	0	0
2931301	0	0
2931350	1	0
2931400	0	0
2931509	0	0
2931608	0	0
2931707	0	0
2931806	0	0
2931905	0	0
2932002	0	0
2932101	0	0
2932200	0	0
2932309	0	0
2932408	0	0
2932457	0	0
2932507	0	0
2932606	0	0
2932705	0	0
2932804	0	0
2932903	0	2
2933000	0	0
2933059	0	0
2933109	0	0
2933158	0	0
2933174	0	0
2933208	0	0
2933257	0	0
2933307	5	3
2933406	0	0
2933455	0	0
2933505	0	0
2933604	0	0
3100104	0	0
3100203	0	0
3100302	0	0
3100401	0	0
3100500	0	0
3100609	0	0
3100708	0	0
3100807	0	0
3100906	0	0
3101003	0	0
3101102	0	0
3101201	0	0
3101300	0	0
3101409	0	0
3101508	0	0
3101607	0	0
3101631	0	0
3101706	0	0
3101805	0	0
3101904	0	1
3102001	0	0
3102050	0	0
3102100	0	0
3102209	0	0
3102308	0	0
3102407	0	0
3102506	0	0
3102605	0	0
3102704	0	0
3102803	0	0
3102852	0	0
3102902	0	0
3103009	0	0
3103108	0	0
3103207	0	0
3103306	0	0
3103405	0	0
3103504	0	0
3103603	0	0
3103702	0	0
3103751	0	0
3103801	0	0
3103900	0	0
3104007	0	0
3104106	0	0
3104205	0	0
3104304	0	0
3104403	0	0
3104452	0	0
3104502	0	0
3104601	0	0
3104700	0	0
3104809	0	0
3104908	0	0
3105004	0	0
3105103	0	0
3105202	0	0
3105301	0	0
3105400	0	0
3105509	0	0
3105608	0	0
3105707	0	0
3105905	0	0
3106002	0	0
3106101	0	0
3106200	25	25
3106309	0	0
3106408	0	0
3106507	0	0
3106606	0	0
3106655	0	0
3106705	2	5
3106804	0	0
3106903	0	0
3107000	0	0
3107109	0	0
3107208	0	0
3107307	0	0
3107406	0	0
3107505	0	0
3107604	0	0
3107703	0	0
3107802	0	0
3107901	0	0
3108008	0	0
3108107	0	0
3108206	0	0
3108255	0	0
3108305	0	0
3108404	0	0
3108503	0	0
3108552	0	0
3108602	0	0
3108701	0	0
3108800	0	0
3108909	0	0
3109006	0	0
3109105	0	0
3109204	0	0
3109253	0	0
3109303	0	0
3109402	0	0
3109451	0	0
3109501	0	0
3109600	0	0
3109709	0	0
3109808	0	0
3109907	0	0
3110004	0	0
3110103	0	0
3110202	0	0
3110301	0	0
3110400	0	0
3110509	0	0
3110608	0	0
3110707	0	0
3110806	0	0
3110905	0	0
3111002	0	0
3111101	0	0
3111150	0	0
3111200	0	0
3111309	0	0
3111408	0	0
3111507	0	0
3111606	0	0
3111705	0	0
3111804	0	0
3111903	0	0
3112000	0	0
3112059	0	0
3112109	0	0
3112208	0	0
3112307	0	0
3112406	0	0
3112505	0	0
3112604	0	0
3112653	0	0
3112703	0	0
3112802	0	0
3112901	0	0
3113008	0	0
3113107	0	0
3113206	0	0
3113305	0	0
3113404	0	0
3113503	0	0
3113602	0	0
3113701	0	0
3113800	0	0
3113909	0	0
3114006	0	0
3114105	0	0
3114204	0	0
3114303	0	0
3114402	0	0
3114501	0	0
3114550	0	0
3114600	0	0
3114709	0	0
3114808	0	0
3114907	0	0
3115003	0	0
3115102	0	0
3115201	0	0
3115300	0	0
3115359	0	0
3115409	0	0
3115458	0	0
3115474	0	0
3115508	0	0
3115607	0	0
3115706	0	0
3115805	0	0
3115904	0	1
3116001	0	0
3116100	0	0
3116159	0	0
3116209	0	0
3116308	0	0
3116407	0	0
3116506	0	0
3116605	0	0
3116704	0	0
3116803	0	0
3116902	0	0
3117009	0	0
3117108	0	0
3117207	0	0
3117306	0	0
3117405	0	0
3117504	0	0
3117603	0	0
3117702	0	0
3117801	0	0
3117836	0	0
3117876	26	29
3117900	0	0
3118007	0	0
3118106	0	0
3118205	0	0
3118304	0	1
3118403	0	0
3118502	0	0
3118601	12	5
3118700	0	0
3118809	0	0
3118908	0	0
3119005	0	0
3119104	0	0
3119203	0	0
3119302	0	0
3119401	1	0
3119500	0	0
3119609	0	0
3119708	0	0
3119807	0	0
3119906	0	0
3119955	0	0
3120003	0	0
3120102	0	0
3120151	0	0
3120201	0	0
3120300	0	0
3120409	0	0
3120508	0	0
3120607	0	0
3120706	0	0
3120805	0	0
3120839	0	0
3120870	0	0
3120904	0	0
3121001	0	0
3121100	0	0
3121209	0	0
3121258	0	0
3121308	0	0
3121407	0	0
3121506	0	0
3121605	0	0
3121704	0	0
3121803	1	0
3121902	1	1
3122009	0	0
3122108	0	0
3122207	0	0
3122306	1	1
3122355	0	0
3122405	0	0
3122454	0	0
3122470	0	0
3122504	0	0
3122603	0	0
3122702	0	0
3122801	0	0
3122900	0	0
3123007	0	0
3123106	0	0
3123205	0	0
3123304	0	0
3123403	0	0
3123502	0	0
3123528	0	0
3123601	0	0
3123700	0	0
3123809	0	0
3123858	0	0
3123908	0	0
3124005	0	0
3124104	0	0
3124203	0	0
3124302	0	0
3124401	0	0
3124500	0	0
3124609	0	0
3124708	0	0
3124807	0	0
3124906	0	0
3125002	0	0
3125101	1	1
3125200	0	0
3125309	0	0
3125408	0	0
3125507	0	0
3125606	0	0
3125705	0	0
3125804	0	0
3125903	0	0
3125952	0	0
3126000	0	0
3126109	0	2
3126208	0	0
3126307	0	0
3126406	0	0
3126505	0	0
3126604	0	0
3126703	0	0
3126752	0	0
3126802	0	0
3126901	0	0
3126950	0	0
3127008	0	0
3127057	0	0
3127073	0	0
3127107	0	0
3127206	0	0
3127305	0	0
3127339	0	0
3127354	0	0
3127370	0	0
3127388	0	0
3127404	0	0
3127503	0	0
3127602	0	0
3127701	1	0
3127800	0	0
3127909	0	0
3128006	0	0
3128105	0	0
3128204	0	0
3128253	0	0
3128303	1	0
3128402	0	0
3128501	0	0
3128600	0	0
3128709	1	0
3128808	0	0
3128907	0	0
3129004	0	0
3129103	0	0
3129202	0	0
3129301	0	0
3129400	0	0
3129509	0	0
3129608	0	0
3129657	0	0
3129707	0	0
3129806	2	1
3129905	0	0
3130002	0	0
3130051	0	0
3130101	0	0
3130200	0	0
3130309	0	0
3130408	0	0
3130507	0	0
3130556	0	0
3130606	0	0
3130655	0	0
3130705	0	0
3130804	0	0
3130903	0	0
3131000	0	0
3131109	0	0
3131158	0	0
3131208	0	0
3131307	0	0
3131406	0	0
3131505	0	0
3131604	0	0
3131703	0	0
3131802	0	0
3131901	1	0
3132008	0	0
3132107	0	0
3132206	0	0
3132305	0	0
3132404	0	0
3132503	0	0
3132602	0	0
3132701	0	0
3132800	0	0
3132909	0	0
3133006	0	0
3133105	0	0
3133204	0	0
3133303	0	0
3133402	0	0
3133501	0	0
3133600	0	0
3133709	0	0
3133758	0	0
3133808	0	0
3133907	0	0
3134004	0	0
3134103	0	0
3134202	0	0
3134301	0	0
3134400	0	2
3134509	0	0
3134608	0	0
3134707	0	0
3134806	0	0
3134905	0	0
3135001	0	0
3135050	0	0
3135076	0	0
3135100	0	0
3135209	0	0
3135308	0	0
3135357	0	0
3135407	0	0
3135456	0	0
3135506	0	0
3135605	0	0
3135704	0	0
3135803	0	0
3135902	0	0
3136009	0	0
3136108	0	0
3136207	0	0
3136306	0	0
3136405	0	0
3136504	0	0
3136520	0	0
3136553	0	0
3136579	0	0
3136603	0	0
3136652	0	0
3136702	10	5
3136801	0	0
3136900	0	0
3136959	0	0
3137007	0	0
3137106	0	0
3137205	0	0
3137304	0	0
3137403	0	0
3137502	0	0
3137536	0	0
3137601	0	1
3137700	0	0
3137809	0	0
3137908	0	0
3138005	0	0
3138104	0	0
3138203	0	0
3138302	0	0
3138351	0	0
3138401	0	0
3138500	1	0
3138609	0	0
3138625	0	0
3138658	0	0
3138674	0	0
3138682	0	0
3138708	0	0
3138807	0	0
3138906	0	0
3139003	0	0
3139102	0	0
3139201	0	0
3139250	0	0
3139300	0	0
3139409	0	0
3139508	0	0
3139607	0	0
3139706	0	0
3139805	0	0
3139904	0	0
3140001	0	0
3140100	0	0
3140159	0	0
3140209	0	0
3140308	0	0
3140407	0	0
3140506	0	0
3140530	0	0
3140555	0	0
3140605	0	0
3140704	0	0
3140803	0	0
3140852	0	0
3140902	0	0
3141009	0	0
3141108	0	0
3141207	0	0
3141306	0	0
3141405	0	0
3141504	0	0
3141603	0	0
3141702	0	0
3141801	0	0
3141900	0	0
3142007	0	0
3142106	0	0
3142205	0	0
3142254	0	0
3142304	0	0
3142403	0	0
3142502	0	0
3142601	0	0
3142700	0	0
3142809	0	0
3142908	0	0
3143005	0	0
3143104	0	0
3143153	0	0
3143203	0	0
3143302	1	0
3143401	0	0
3143450	0	0
3143500	0	0
3143609	0	0
3143708	0	0
3143807	0	0
3143906	0	0
3144003	0	0
3144102	0	0
3144201	0	0
3144300	0	1
3144359	0	0
3144375	0	0
3144409	0	1
3144508	0	0
3144607	0	0
3144656	0	0
3144672	0	0
3144706	0	0
3144805	1	0
3144904	0	0
3145000	0	0
3145059	0	0
3145109	0	0
3145208	0	0
3145307	0	0
3145356	0	0
3145372	0	0
3145406	0	0
3145455	0	0
3145505	0	0
3145604	0	0
3145703	0	0
3145802	0	0
3145851	0	0
3145877	0	0
3145901	0	0
3146008	0	0
3146107	0	0
3146206	0	0
3146255	0	0
3146305	0	0
3146404	0	0
3146503	0	0
3146552	0	0
3146602	0	0
3146701	0	0
3146750	0	0
3146909	0	0
3147006	2	0
3147105	0	0
3147204	0	0
3147303	0	0
3147402	0	0
3147501	0	0
3147600	0	0
3147709	0	0
3147808	0	0
3147907	0	0
3147956	0	0
3148004	0	1
3148103	0	0
3148202	0	0
3148301	0	0
3148400	0	0
3148509	0	0
3148608	0	0
3148707	0	0
3148756	0	0
3148806	0	0
3148905	0	0
3149002	0	0
3149101	0	0
3149150	0	0
3149200	0	0
3149309	0	0
3149408	0	0
3149507	0	0
3149606	0	0
3149705	0	0
3149804	0	0
3149903	0	0
3149952	0	0
3150000	0	0
3150109	0	0
3150158	0	0
3150208	0	0
3150307	0	0
3150406	0	0
3150505	0	0
3150539	0	0
3150570	0	0
3150604	0	0
3150703	0	0
3150802	0	0
3150901	0	0
3151008	0	0
3151107	0	0
3151206	0	0
3151305	0	0
3151404	0	0
3151503	0	0
3151602	0	0
3151701	0	0
3151800	0	0
3151909	0	0
3152006	0	0
3152105	0	1
3152131	0	0
3152170	0	0
3152204	0	0
3152303	0	0
3152402	0	0
3152501	0	0
3152600	0	0
3152709	0	0
3152808	0	0
3152907	0	0
3153004	0	0
3153103	0	0
3153202	0	0
3153301	0	0
3153400	0	0
3153509	0	0
3153608	0	0
3153707	0	0
3153806	0	0
3153905	0	0
3154002	0	0
3154101	0	0
3154150	0	0
3154200	0	0
3154309	0	0
3154408	0	0
3154457	0	0
3154507	0	0
3154606	0	0
3154705	0	0
3154804	0	0
3154903	0	0
3155009	0	0
3155108	0	0
3155207	0	0
3155306	0	0
3155405	0	0
3155504	0	0
3155603	0	0
3155702	0	0
3155801	0	0
3155900	0	0
3156007	0	0
3156106	0	0
3156205	0	0
3156304	0	0
3156403	0	0
3156452	0	0
3156502	0	0
3156601	0	0
3156700	1	0
3156809	0	0
3156908	0	0
3157005	0	0
3157104	0	0
3157203	0	0
3157252	0	0
3157278	0	0
3157302	0	0
3157336	0	0
3157377	0	0
3157401	0	0
3157500	0	0
3157609	0	0
3157658	0	0
3157708	0	0
3157807	2	0
3157906	0	0
3158003	0	0
3158102	0	0
3158201	0	0
3158300	0	1
3158409	0	0
3158508	0	0
3158607	0	0
3158706	0	0
3158805	0	0
3158904	0	0
3158953	0	0
3159001	0	0
3159100	0	0
3159209	0	0
3159308	0	0
3159357	0	0
3159407	0	0
3159506	0	0
3159605	1	0
3159704	0	0
3159803	0	0
3159902	0	0
3160009	0	0
3160108	0	0
3160207	0	0
3160306	0	0
3160405	0	0
3160454	0	0
3160504	0	0
3160603	0	0
3160702	0	0
3160801	0	0
3160900	0	0
3160959	0	0
3161007	0	0
3161056	0	0
3161106	0	0
3161205	0	0
3161304	0	0
3161403	0	1
3161502	0	0
3161601	0	0
3161650	0	0
3161700	0	0
3161809	0	0
3161908	0	0
3162005	0	0
3162104	0	0
3162203	0	0
3162252	0	0
3162302	0	0
3162401	0	0
3162450	0	0
3162500	0	0
3162559	0	0
3162575	0	0
3162609	0	0
3162658	0	0
3162708	0	0
3162807	0	0
3162906	0	0
3162922	0	0
3162948	0	0
3162955	0	0
3163003	0	0
3163102	0	0
3163201	0	0
3163300	0	0
3163409	0	0
3163508	0	0
3163607	0	0
3163706	0	0
3163805	0	0
3163904	0	0
3164001	0	0
3164100	0	0
3164209	0	0
3164308	0	0
3164407	0	0
3164431	0	0
3164472	0	0
3164506	0	0
3164605	0	0
3164704	0	0
3164803	0	0
3164902	0	0
3165008	0	0
3165107	0	0
3165206	0	0
3165305	0	0
3165404	0	0
3165503	0	0
3165537	0	0
3165552	0	0
3165560	0	0
3165578	0	0
3165602	0	0
3165701	0	0
3165800	0	0
3165909	0	0
3166006	0	0
3166105	0	0
3166204	0	0
3166303	0	0
3166402	0	0
3166501	0	0
3166600	0	0
3166709	0	0
3166808	0	0
3166907	0	0
3166956	0	0
3167004	0	0
3167103	0	0
3167202	1	1
3167301	0	0
3167400	0	0
3167509	0	0
3167608	0	0
3167707	0	0
3167806	0	0
3167905	0	0
3168002	0	0
3168051	0	0
3168101	0	2
3168200	0	0
3168309	0	0
3168408	0	0
3168507	0	0
3168606	0	1
3168705	0	0
3168804	0	0
3168903	0	0
3169000	0	0
3169059	0	0
3169109	0	0
3169208	0	0
3169307	0	0
3169356	0	0
3169406	0	0
3169505	0	0
3169604	0	0
3169703	0	0
3169802	0	0
3169901	1	0
3170008	0	0
3170057	0	0
3170107	7	5
3170206	2	3
3170305	0	0
3170404	0	0
3170438	0	0
3170479	0	0
3170503	0	0
3170529	0	0
3170578	0	0
3170602	0	0
3170651	0	0
3170701	0	0
3170750	0	0
3170800	0	0
3170909	0	0
3171006	0	0
3171030	0	0
3171071	0	0
3171105	0	0
3171154	0	0
3171204	0	0
3171303	0	0
3171402	0	0
3171501	0	0
3171600	0	0
3171709	0	0
3171808	0	0
3171907	0	0
3172004	0	0
3172103	0	0
3172202	0	0
3200102	0	0
3200136	0	0
3200169	0	0
3200201	0	0
3200300	0	0
3200359	0	0
3200409	0	0
3200508	0	0
3200607	0	1
3200706	0	0
3200805	0	1
3200904	0	0
3201001	0	0
3201100	0	0
3201159	0	0
3201209	1	0
3201308	2	2
3201407	1	0
3201506	0	2
3201605	0	0
3201704	0	0
3201803	0	0
3201902	0	0
3202009	0	0
3202108	0	0
3202207	0	0
3202256	0	0
3202306	0	0
3202405	0	2
3202454	0	0
3202504	0	0
3202553	0	0
3202603	0	0
3202652	0	0
3202702	0	0
3202801	0	0
3202900	0	0
3203007	0	0
3203056	0	0
3203106	0	0
3203130	0	0
3203163	0	0
3203205	1	1
3203304	0	0
3203320	0	0
3203346	0	0
3203353	0	0
3203403	0	0
3203502	0	0
3203601	0	0
3203700	0	0
3203809	0	0
3203908	0	0
3204005	0	0
3204054	0	0
3204104	0	0
3204203	0	0
3204252	0	0
3204302	0	0
3204351	0	0
3204401	0	0
3204500	0	0
3204559	0	0
3204609	0	0
3204658	0	0
3204708	0	0
3204807	0	0
3204906	0	0
3204955	0	0
3205002	3	3
3205010	0	0
3205036	0	0
3205069	0	0
3205101	0	1
3205150	0	0
3205176	0	0
3205200	5	4
3205309	4	4
3300100	1	0
3300159	0	0
3300209	0	0
3300225	0	0
3300233	0	1
3300258	1	0
3300308	0	0
3300407	1	1
3300456	0	1
3300506	0	0
3300605	0	0
3300704	2	0
3300803	0	1
3300902	0	0
3300936	0	0
3300951	0	0
3301009	2	2
3301108	0	0
3301157	0	0
3301207	0	0
3301306	0	0
3301405	0	0
3301504	0	0
3301603	0	0
3301702	2	2
3301801	0	0
3301850	0	1
3301876	0	0
3301900	1	0
3302007	0	5
3302056	0	0
3302106	0	0
3302205	0	0
3302254	1	0
3302270	0	0
3302304	0	0
3302403	5	0
3302452	0	0
3302502	0	1
3302601	0	0
3302700	1	0
3302809	0	0
3302858	5	7
3302908	1	0
3303005	0	0
3303104	0	0
3303203	0	1
3303302	3	1
3303401	0	0
3303500	3	2
3303609	0	0
3303708	0	0
3303807	0	1
3303856	0	0
3303906	2	0
3303955	0	0
3304003	0	0
3304102	0	0
3304110	0	1
3304128	0	0
3304144	0	0
3304151	0	0
3304201	2	1
3304300	0	0
3304409	0	0
3304508	0	0
3304524	0	2
3304557	96	109
3304607	0	0
3304706	0	0
3304755	0	0
3304805	0	0
3304904	1	1
3305000	0	0
3305109	0	1
3305133	1	0
3305158	0	0
3305208	0	0
3305307	0	0
3305406	0	0
3305505	0	0
3305554	3	0
3305604	0	0
3305703	0	0
3305752	0	0
3305802	2	0
3305901	1	0
3306008	0	0
3306107	0	0
3306156	0	0
3306206	0	0
3306305	3	2
3500105	0	0
3500204	0	0
3500303	0	0
3500402	0	0
3500501	0	0
3500550	0	0
3500600	0	0
3500709	0	0
3500758	0	0
3500808	0	0
3500907	0	0
3501004	0	0
3501103	0	0
3501152	0	0
3501202	0	0
3501301	0	0
3501400	0	0
3501509	0	0
3501608	1	3
3501707	0	0
3501806	0	0
3501905	0	0
3502002	0	0
3502101	0	0
3502200	0	0
3502309	0	0
3502408	0	0
3502507	2	0
3502606	0	0
3502705	6	6
3502754	0	1
3502804	0	0
3502903	0	0
3503000	0	0
3503109	0	0
3503158	0	0
3503208	1	4
3503307	0	0
3503356	0	0
3503406	0	0
3503505	0	0
3503604	0	0
3503703	0	0
3503802	0	0
3503901	0	0
3503950	0	0
3504008	0	0
3504107	0	1
3504206	0	0
3504305	0	0
3504404	0	0
3504503	0	0
3504602	0	0
3504701	0	0
3504800	0	0
3504909	0	0
3505005	0	0
3505104	0	0
3505203	0	1
3505302	0	0
3505351	1	0
3505401	0	0
3505500	0	1
3505609	0	0
3505708	6	4
3505807	0	0
3505906	0	0
3506003	0	1
3506102	0	0
3506201	0	0
3506300	0	0
3506359	1	1
3506409	0	0
3506508	0	0
3506607	0	0
3506706	0	0
3506805	0	0
3506904	0	0
3507001	0	0
3507100	0	0
3507159	0	0
3507209	0	0
3507308	0	0
3507407	0	0
3507456	0	0
3507506	0	0
3507605	0	1
3507704	0	0
3507753	0	0
3507803	0	0
3507902	0	0
3508009	0	0
3508108	0	0
3508207	0	0
3508306	0	0
3508405	1	1
3508504	0	1
3508603	0	0
3508702	0	0
3508801	0	0
3508900	0	0
3509007	0	1
3509106	0	0
3509205	0	1
3509254	0	0
3509304	0	0
3509403	0	0
3509452	0	0
3509502	149	135
3509601	1	0
3509700	1	0
3509809	0	0
3509908	0	0
3509957	0	0
3510005	0	0
3510104	0	0
3510153	0	0
3510203	0	0
3510302	0	0
3510401	0	0
3510500	4	2
3510609	2	5
3510708	0	0
3510807	0	0
3510906	0	0
3511003	0	0
3511102	0	0
3511201	0	0
3511300	0	0
3511409	0	0
3511508	0	0
3511607	0	0
3511706	0	0
3511904	0	0
3512001	0	0
3512100	0	0
3512209	0	0
3512308	0	0
3512407	0	0
3512506	0	0
3512605	0	0
3512704	0	0
3512803	0	0
3512902	0	0
3513009	2	3
3513108	0	0
3513207	0	0
3513306	0	0
3513405	0	0
3513504	0	1
3513603	0	0
3513702	0	0
3513801	14	8
3513850	0	0
3513900	0	0
3514007	0	0
3514106	0	0
3514205	0	0
3514304	0	0
3514403	0	0
3514502	0	0
3514601	0	0
3514700	0	0
3514809	0	0
3514908	0	0
3514924	0	0
3514957	0	0
3515004	1	0
3515103	0	0
3515129	0	0
3515152	0	1
3515186	0	0
3515194	0	0
3515202	0	0
3515301	0	0
3515350	0	0
3515400	0	0
3515509	0	0
3515608	0	0
3515657	0	0
3515707	2	0
3515806	0	0
3515905	0	0
3516002	0	0
3516101	0	0
3516200	0	0
3516309	0	0
3516408	4	0
3516507	0	0
3516606	0	0
3516705	0	0
3516804	0	0
3516853	0	0
3516903	0	0
3517000	0	0
3517109	0	0
3517208	0	0
3517307	0	0
3517406	0	0
3517505	0	0
3517604	0	0
3517703	0	0
3517802	0	0
3517901	0	0
3518008	0	0
3518107	0	0
3518206	0	0
3518305	0	0
3518404	1	6
3518503	0	0
3518602	0	0
3518701	6	4
3518800	361	345
3518859	0	0
3518909	0	0
3519006	0	0
3519055	0	0
3519071	1	1
3519105	0	0
3519204	0	0
3519253	0	0
3519303	0	0
3519402	0	0
3519501	0	0
3519600	0	0
3519709	0	0
3519808	0	0
3519907	0	0
3520004	0	0
3520103	0	0
3520202	3	2
3520301	0	1
3520400	0	1
3520426	0	0
3520442	0	0
3520509	3	10
3520608	0	0
3520707	0	0
3520806	0	0
3520905	0	0
3521002	0	0
3521101	0	0
3521150	0	0
3521200	0	0
3521309	0	0
3521408	0	0
3521507	0	0
3521606	0	0
3521705	0	0
3521804	0	0
3521903	0	0
3522000	0	0
3522109	0	0
3522158	0	0
3522208	3	0
3522307	4	5
3522406	0	0
3522505	0	1
3522604	0	0
3522653	0	0
3522703	0	0
3522802	0	0
3522901	0	0
3523008	0	0
3523107	2	0
3523206	0	0
3523305	0	0
3523404	0	0
3523503	0	0
3523602	0	0
3523701	0	0
3523800	0	0
3523909	5	3
3524006	0	1
3524105	0	0
3524204	0	0
3524303	0	0
3524402	10	8
3524501	0	0
3524600	0	0
3524709	0	1
3524808	0	0
3524907	0	0
3525003	5	0
3525102	0	0
3525201	0	0
3525300	1	0
3525409	0	0
3525508	0	0
3525607	0	0
3525706	0	0
3525805	0	0
3525854	0	0
3525904	2	3
3526001	0	0
3526100	0	1
3526209	0	0
3526308	0	0
3526407	0	0
3526506	0	0
3526605	0	0
3526704	1	0
3526803	0	0
3526902	1	2
3527009	0	0
3527108	1	1
3527207	0	0
3527256	0	0
3527306	4	1
3527405	0	0
3527504	0	0
3527603	0	0
3527702	0	0
3527801	0	0
3527900	0	0
3528007	1	1
3528106	0	0
3528205	0	0
3528304	0	0
3528403	0	1
3528502	2	1
3528601	0	0
3528700	0	0
3528809	0	0
3528858	0	0
3528908	0	0
3529005	3	2
3529104	0	0
3529203	0	0
3529302	1	1
3529401	1	4
3529500	0	0
3529609	0	0
3529658	0	0
3529708	0	0
3529807	0	0
3529906	0	0
3530003	0	0
3530102	0	0
3530201	0	0
3530300	1	0
3530409	0	0
3530508	0	0
3530607	0	3
3530706	1	0
3530805	1	0
3530904	0	0
3531001	0	0
3531100	0	0
3531209	0	0
3531308	0	0
3531407	0	0
3531506	0	0
3531605	0	0
3531704	0	0
3531803	0	0
3531902	0	0
3532009	1	0
3532058	0	0
3532108	0	0
3532157	0	0
3532207	0	0
3532306	0	0
3532405	0	0
3532504	0	0
3532603	0	0
3532702	0	0
3532801	0	0
3532827	0	0
3532843	0	0
3532868	0	0
3532900	0	0
3533007	0	0
3533106	0	0
3533205	0	0
3533254	0	0
3533304	0	0
3533403	1	1
3533502	0	0
3533601	0	0
3533700	0	0
3533809	0	0
3533908	2	2
3534005	0	0
3534104	0	0
3534203	0	0
3534302	0	0
3534401	11	10
3534500	0	0
3534609	0	0
3534708	0	0
3534757	0	0
3534807	0	0
3534906	0	0
3535002	0	0
3535101	0	0
3535200	0	0
3535309	0	0
3535408	0	0
3535507	0	0
3535606	0	0
3535705	0	0
3535804	0	0
3535903	0	0
3536000	0	0
3536109	0	0
3536208	1	0
3536257	0	0
3536307	0	0
3536406	0	0
3536505	0	0
3536570	0	0
3536604	0	0
3536703	0	0
3536802	0	0
3536901	0	0
3537008	0	0
3537107	0	1
3537156	0	0
3537206	0	0
3537305	0	0
3537404	0	0
3537503	1	0
3537602	0	0
3537701	0	0
3537800	0	0
3537909	0	0
3538006	0	1
3538105	0	0
3538204	0	0
3538303	0	0
3538501	0	0
3538600	0	0
3538709	4	1
3538808	0	0
3538907	0	0
3539004	0	0
3539103	0	0
3539202	2	0
3539301	0	0
3539400	0	0
3539509	3	1
3539608	0	0
3539707	0	0
3539806	1	2
3539905	0	0
3540002	0	0
3540101	0	0
3540200	0	0
3540259	1	0
3540309	0	0
3540408	0	0
3540507	0	0
3540606	0	0
3540705	0	0
3540754	0	0
3540804	0	0
3540853	0	0
3540903	1	0
3541000	4	10
3541059	0	0
3541109	0	0
3541208	0	0
3541307	0	4
3541406	2	1
3541505	0	0
3541604	0	0
3541653	0	0
3541703	1	0
3541802	0	0
3541901	0	0
3542008	0	0
3542107	0	0
3542206	0	0
3542305	0	0
3542404	0	0
3542503	0	0
3542602	0	0
3542701	0	0
3542800	1	0
3542909	0	0
3543006	1	0
3543105	0	0
3543204	0	0
3543238	0	0
3543253	0	0
3543303	0	0
3543402	4	8
3543501	0	0
3543600	0	0
3543709	0	0
3543808	0	0
3543907	0	0
3544004	0	1
3544103	0	0
3544202	0	0
3544251	0	0
3544301	0	0
3544400	0	0
3544509	0	0
3544608	0	0
3544707	0	0
3544806	0	0
3544905	0	0
3545001	0	0
3545100	0	0
3545159	0	0
3545209	1	0
3545308	0	0
3545407	0	0
3545506	0	0
3545605	0	0
3545704	0	0
3545803	1	6
3546009	1	0
3546108	0	0
3546207	0	0
3546256	0	0
3546306	0	0
3546405	0	0
3546504	0	0
3546603	1	1
3546702	0	0
3546801	0	0
3546900	0	0
3547007	0	0
3547106	0	0
3547205	0	0
3547304	1	1
3547403	0	0
3547502	0	0
3547601	0	0
3547650	0	0
3547700	0	0
3547809	6	9
3547908	0	0
3548005	0	0
3548054	0	0
3548104	0	0
3548203	0	0
3548302	0	0
3548401	0	0
3548500	10	9
3548609	0	0
3548708	10	9
3548807	0	2
3548906	13	8
3549003	0	0
3549102	0	0
3549201	0	0
3549250	0	0
3549300	0	0
3549409	0	0
3549508	0	0
3549607	0	0
3549706	0	0
3549805	3	4
3549904	14	8
3549953	0	0
3550001	0	0
3550100	1	0
3550209	0	0
3550308	160	156
3550407	0	1
3550506	0	0
3550605	1	2
3550704	2	3
3550803	0	0
3550902	0	0
3551009	13	17
3551108	0	0
3551207	0	0
3551306	0	0
3551405	0	0
3551504	0	0
3551603	0	0
3551702	1	1
3551801	0	0
3551900	0	0
3552007	0	0
3552106	0	0
3552205	4	6
3552304	0	0
3552403	2	0
3552502	0	1
3552551	0	0
3552601	0	0
3552700	0	0
3552809	3	8
3552908	0	0
3553005	0	0
3553104	0	0
3553203	0	0
3553302	0	0
3553401	0	0
3553500	0	0
3553609	0	0
3553658	0	0
3553708	0	0
3553807	0	0
3553856	0	0
3553906	0	0
3553955	0	0
3554003	0	0
3554102	1	3
3554201	0	0
3554300	0	0
3554409	0	0
3554508	0	0
3554607	0	0
3554656	0	0
3554706	0	0
3554755	0	0
3554805	0	0
3554904	0	0
3554953	0	0
3555000	0	0
3555109	0	0
3555208	0	0
3555307	0	0
3555356	0	0
3555406	1	0
3555505	0	0
3555604	0	0
3555703	0	0
3555802	0	0
3555901	0	0
3556008	0	0
3556107	0	0
3556206	0	1
3556305	0	0
3556354	0	0
3556404	0	0
3556453	0	0
3556503	0	1
3556602	0	0
3556701	0	1
3556800	0	0
3556909	0	0
3556958	0	0
3557006	0	0
3557105	0	0
3557154	0	0
3557204	0	0
3557303	0	0
4100103	0	0
4100202	1	0
4100301	0	0
4100400	0	1
4100459	0	0
4100509	0	0
4100608	0	0
4100707	0	0
4100806	0	0
4100905	0	0
4101002	0	0
4101051	0	0
4101101	0	0
4101150	0	0
4101200	0	0
4101309	0	0
4101408	0	0
4101507	0	0
4101606	0	0
4101655	0	0
4101705	0	0
4101804	2	2
4101853	0	0
4101903	0	0
4102000	0	0
4102109	0	0
4102208	0	0
4102307	0	0
4102406	0	0
4102505	0	0
4102604	0	0
4102703	0	0
4102752	0	0
4102802	0	0
4102901	0	0
4103008	0	0
4103024	0	0
4103040	0	0
4103057	0	0
4103107	0	0
4103156	0	0
4103206	0	0
4103222	0	0
4103305	0	0
4103354	0	0
4103370	0	0
4103404	0	0
4103453	0	0
4103479	0	0
4103503	0	0
4103602	0	0
4103701	1	0
4103800	0	0
4103909	0	0
4103958	0	0
4104006	1	0
4104055	0	0
4104105	0	0
4104204	1	0
4104253	1	0
4104303	0	0
4104402	0	0
4104428	0	0
4104451	0	0
4104501	0	0
4104600	0	0
4104659	0	0
4104709	0	0
4104808	1	0
4104907	0	0
4105003	0	0
4105102	0	0
4105201	0	0
4105300	0	0
4105409	0	0
4105508	0	0
4105607	0	0
4105706	0	0
4105805	0	0
4105904	0	0
4106001	0	0
4106100	0	0
4106209	0	0
4106308	0	0
4106407	0	0
4106456	0	0
4106506	0	0
4106555	0	0
4106571	0	0
4106605	0	0
4106704	0	0
4106803	1	0
4106852	0	0
4106902	61	57
4107009	0	0
4107108	0	0
4107124	0	0
4107157	0	0
4107207	0	0
4107256	0	0
4107306	0	0
4107405	0	0
4107504	0	0
4107520	0	0
4107538	0	0
4107546	0	0
4107553	0	0
4107603	0	0
4107652	0	0
4107702	0	0
4107736	0	0
4107751	0	0
4107801	0	0
4107850	0	0
4107900	0	0
4108007	0	0
4108106	0	0
4108205	0	0
4108304	1	3
4108320	0	0
4108403	0	1
4108452	0	0
4108502	0	0
4108551	0	0
4108601	0	0
4108650	0	0
4108700	0	0
4108809	0	0
4108908	0	0
4108957	0	0
4109005	0	0
4109104	0	0
4109203	0	0
4109302	0	0
4109401	0	1
4109500	0	0
4109609	0	0
4109658	0	0
4109708	0	0
4109757	0	0
4109807	0	0
4109906	0	0
4110003	0	0
4110052	0	0
4110078	0	0
4110102	0	0
4110201	0	0
4110300	0	0
4110409	0	0
4110508	0	0
4110607	0	0
4110656	0	0
4110706	0	0
4110805	0	0
4110904	0	0
4110953	0	0
4111001	0	0
4111100	0	0
4111209	0	0
4111258	0	0
4111308	0	0
4111407	0	0
4111506	0	0
4111555	0	0
4111605	0	0
4111704	0	0
4111803	0	1
4111902	0	0
4112009	0	0
4112108	0	0
4112207	0	0
4112306	0	0
4112405	0	0
4112504	0	0
4112603	0	0
4112702	0	0
4112751	0	0
4112801	0	0
4112900	0	0
4112959	0	0
4113007	0	0
4113106	0	0
4113205	0	0
4113254	0	0
4113304	0	0
4113403	0	0
4113429	0	0
4113452	0	0
4113502	0	0
4113601	0	0
4113700	4	4
4113734	0	0
4113759	0	0
4113809	0	0
4113908	0	0
4114005	0	0
4114104	1	0
4114203	0	0
4114302	0	0
4114351	0	0
4114401	0	0
4114500	0	0
4114609	0	0
4114708	0	0
4114807	0	0
4114906	0	0
4115002	0	0
4115101	0	0
4115200	3	1
4115309	0	0
4115358	0	0
4115408	0	0
4115457	0	0
4115507	0	0
4115606	0	0
4115705	0	0
4115739	0	0
4115754	0	0
4115804	0	0
4115853	0	0
4115903	0	0
4116000	0	0
4116059	0	0
4116109	0	0
4116208	0	0
4116307	0	0
4116406	0	0
4116505	0	0
4116604	0	0
4116703	0	0
4116802	0	0
4116901	0	0
4116950	0	0
4117008	0	0
4117057	0	0
4117107	0	0
4117206	0	0
4117214	0	0
4117222	0	0
4117255	0	0
4117271	0	0
4117297	0	0
4117305	0	0
4117404	0	0
4117453	0	0
4117503	0	0
4117602	0	0
4117701	0	0
4117800	0	0
4117909	0	0
4118006	0	0
4118105	0	0
4118204	4	2
4118303	0	0
4118402	0	0
4118451	0	0
4118501	0	0
4118600	0	0
4118709	0	0
4118808	0	0
4118857	0	0
4118907	0	0
4119004	0	0
4119103	0	0
4119152	4	6
4119202	0	0
4119251	0	0
4119301	0	0
4119400	0	0
4119509	0	2
4119608	0	0
4119657	0	0
4119707	0	0
4119806	0	0
4119905	0	3
4119954	0	0
4120002	0	0
4120101	0	0
4120150	0	0
4120200	0	0
4120309	0	0
4120333	0	0
4120358	0	0
4120408	0	0
4120507	0	0
4120606	0	0
4120655	0	0
4120705	0	0
4120804	0	0
4120853	0	0
4120903	0	0
4121000	0	0
4121109	0	0
4121208	0	0
4121257	0	0
4121307	0	0
4121356	0	0
4121406	0	0
4121505	0	0
4121604	0	0
4121703	0	0
4121752	0	0
4121802	0	0
4121901	0	0
4122008	0	0
4122107	0	0
4122156	0	0
4122172	0	0
4122206	0	0
4122305	0	0
4122404	0	0
4122503	0	0
4122602	0	0
4122651	0	0
4122701	0	0
4122800	0	0
4122909	0	0
4123006	0	0
4123105	0	0
4123204	0	0
4123303	0	0
4123402	0	0
4123501	0	0
4123600	0	0
4123709	0	0
4123808	0	0
4123824	0	0
4123857	0	0
4123907	0	0
4123956	0	0
4124004	0	0
4124020	0	0
4124053	0	0
4124103	0	0
4124202	0	0
4124301	0	0
4124400	0	0
4124509	0	0
4124608	0	0
4124707	0	0
4124806	0	0
4124905	0	0
4125001	0	0
4125100	0	0
4125209	0	0
4125308	0	0
4125357	0	0
4125407	0	0
4125456	0	0
4125506	21	9
4125555	0	0
4125605	0	0
4125704	0	0
4125753	0	0
4125803	0	0
4125902	0	0
4126009	0	0
4126108	0	0
4126207	0	0
4126256	0	0
4126272	0	0
4126306	0	0
4126355	0	0
4126405	0	0
4126504	0	0
4126603	0	0
4126652	0	0
4126678	0	0
4126702	0	0
4126801	0	0
4126900	0	0
4127007	0	0
4127106	0	0
4127205	0	0
4127304	0	0
4127403	0	0
4127502	0	0
4127601	0	0
4127700	1	0
4127809	0	0
4127858	0	0
4127882	0	0
4127908	0	0
4127957	0	0
4127965	0	0
4128005	0	0
4128104	0	0
4128203	0	1
4128302	0	0
4128401	0	0
4128500	0	0
4128534	0	0
4128559	0	0
4128609	0	0
4128625	0	0
4128633	0	0
4128658	0	0
4128708	0	0
4128807	0	0
4200051	0	0
4200101	0	0
4200200	0	0
4200309	0	0
4200408	0	0
4200507	0	0
4200556	0	0
4200606	0	0
4200705	0	0
4200754	0	0
4200804	0	0
4200903	0	0
4201000	0	0
4201109	0	0
4201208	0	0
4201257	0	0
4201273	0	0
4201307	0	1
4201406	0	0
4201505	0	0
4201604	0	0
4201653	0	0
4201703	0	0
4201802	0	0
4201901	0	0
4201950	0	0
4202008	3	6
4202057	0	0
4202073	0	0
4202081	0	0
4202099	0	0
4202107	1	0
4202131	0	0
4202156	0	0
4202206	0	0
4202305	0	2
4202404	5	4
4202438	0	0
4202453	0	0
4202503	0	0
4202537	0	0
4202578	0	0
4202602	0	0
4202701	0	0
4202800	0	0
4202859	0	0
4202875	0	0
4202909	1	0
4203006	0	0
4203105	0	0
4203154	0	0
4203204	0	0
4203253	0	0
4203303	0	0
4203402	0	0
4203501	0	0
4203600	0	0
4203709	0	0
4203808	0	0
4203907	0	0
4203956	0	0
4204004	0	0
4204103	0	0
4204152	0	0
4204178	0	0
4204194	0	0
4204202	0	3
4204251	0	0
4204301	0	0
4204350	0	0
4204400	0	0
4204459	0	0
4204509	0	0
4204558	0	0
4204608	1	0
4204707	0	0
4204756	0	0
4204806	0	0
4204905	0	0
4205001	0	0
4205100	0	0
4205159	0	0
4205175	0	0
4205191	0	0
4205209	0	0
4205308	0	0
4205357	0	0
4205407	18	22
4205431	0	0
4205456	0	0
4205506	0	0
4205555	0	0
4205605	0	0
4205704	0	0
4205803	0	1
4205902	0	0
4206009	0	0
4206108	0	0
4206207	0	0
4206306	0	0
4206405	0	0
4206504	0	0
4206603	0	0
4206652	0	0
4206702	0	0
4206751	0	0
4206801	0	0
4206900	0	0
4207007	0	0
4207106	0	0
4207205	0	0
4207304	0	0
4207403	0	0
4207502	0	1
4207577	0	0
4207601	0	0
4207650	0	0
4207684	0	0
4207700	0	0
4207759	0	0
4207809	0	0
4207858	0	0
4207908	0	0
4208005	0	0
4208104	0	0
4208203	2	2
4208302	0	0
4208401	0	0
4208450	1	0
4208500	0	0
4208609	0	0
4208708	0	0
4208807	0	0
4208906	0	0
4208955	0	0
4209003	0	0
4209102	19	15
4209151	0	0
4209177	0	0
4209201	0	0
4209300	0	0
4209409	0	0
4209458	0	0
4209508	0	0
4209607	0	0
4209706	0	0
4209805	0	0
4209854	0	0
4209904	0	0
4210001	0	0
4210035	0	0
4210050	0	0
4210100	0	0
4210209	0	0
4210308	0	0
4210407	0	0
4210506	0	0
4210555	0	0
4210605	0	0
4210704	0	0
4210803	0	0
4210852	0	0
4210902	0	0
4211009	0	0
4211058	0	0
4211108	0	0
4211207	0	0
4211256	0	0
4211306	8	8
4211405	0	0
4211454	0	0
4211504	0	0
4211603	0	0
4211652	0	0
4211702	0	0
4211751	0	0
4211801	0	0
4211850	0	0
4211876	0	0
4211892	0	0
4211900	0	2
4212007	0	0
4212056	0	0
4212106	0	0
4212205	0	0
4212239	0	0
4212254	0	0
4212270	0	0
4212304	0	0
4212403	0	0
4212502	4	1
4212601	0	0
4212650	0	0
4212700	0	0
4212809	0	0
4212908	0	0
4213005	0	0
4213104	0	0
4213153	0	0
4213203	0	0
4213302	0	0
4213351	0	0
4213401	0	0
4213500	0	0
4213609	0	0
4213708	0	0
4213807	0	0
4213906	0	0
4214003	0	0
4214102	0	0
4214151	0	0
4214201	0	0
4214300	0	0
4214409	0	0
4214508	0	0
4214607	0	0
4214706	1	0
4214805	0	0
4214904	0	0
4215000	0	0
4215059	0	0
4215075	0	0
4215109	0	0
4215208	0	0
4215307	0	0
4215356	0	0
4215406	0	0
4215455	0	0
4215505	0	0
4215554	0	0
4215604	0	0
4215653	0	0
4215679	0	0
4215687	0	0
4215695	0	0
4215703	0	0
4215752	0	0
4215802	0	0
4215901	0	0
4216008	0	0
4216057	0	0
4216107	0	0
4216206	0	0
4216255	0	0
4216305	0	0
4216354	0	0
4216404	0	0
4216503	0	0
4216602	0	1
4216701	0	0
4216800	0	0
4216909	0	0
4217006	0	0
4217105	0	0
4217154	0	0
4217204	0	0
4217253	0	0
4217303	0	0
4217402	1	0
4217501	0	0
4217550	0	0
4217600	0	0
4217709	0	0
4217758	0	0
4217808	0	0
4217907	0	0
4217956	0	0
4218004	0	0
4218103	0	0
4218202	0	0
4218251	0	0
4218301	0	0
4218350	0	0
4218400	0	0
4218509	0	0
4218608	0	0
4218707	1	0
4218756	0	0
4218806	0	0
4218855	0	0
4218905	0	0
4218954	0	0
4219002	0	0
4219101	0	0
4219150	0	0
4219176	0	0
4219200	0	0
4219309	0	0
4219358	0	0
4219408	0	0
4219507	0	0
4219606	0	0
4219705	0	0
4219853	0	0
4220000	0	0
4300034	0	0
4300059	0	0
4300109	0	0
4300208	0	0
4300307	0	0
4300406	0	0
4300455	0	0
4300471	0	0
4300505	0	0
4300554	0	0
4300570	0	0
4300604	1	0
4300638	0	0
4300646	0	0
4300661	0	0
4300703	0	0
4300802	0	0
4300851	0	0
4300877	0	0
4300901	0	0
4301008	0	0
4301057	0	0
4301073	0	0
4301107	0	0
4301206	3	4
4301305	0	0
4301404	0	0
4301503	0	0
4301552	0	0
4301602	1	1
4301636	0	0
4301651	0	0
4301701	0	0
4301750	0	0
4301800	0	0
4301859	0	0
4301875	0	0
4301909	1	0
4301925	0	0
4301958	0	0
4302006	0	0
4302055	0	0
4302105	0	0
4302154	0	0
4302204	0	0
4302220	0	0
4302238	0	0
4302253	0	0
4302303	0	0
4302352	0	0
4302378	0	0
4302402	0	0
4302451	0	0
4302501	0	0
4302584	0	0
4302600	0	0
4302659	0	0
4302709	0	0
4302808	0	0
4302907	0	0
4303004	0	0
4303103	1	1
4303202	0	0
4303301	0	0
4303400	0	0
4303509	0	0
4303558	0	0
4303608	0	0
4303673	0	0
4303707	0	0
4303806	0	0
4303905	0	0
4304002	0	0
4304101	0	0
4304200	0	0
4304309	0	0
4304358	0	0
4304408	0	1
4304507	0	0
4304606	12	9
4304614	0	0
4304622	0	0
4304630	0	0
4304655	0	0
4304663	0	0
4304671	0	0
4304689	0	0
4304697	0	0
4304705	0	0
4304713	0	0
4304804	0	0
4304853	0	0
4304903	0	0
4304952	0	0
4305009	0	0
4305108	0	2
4305116	0	0
4305124	0	0
4305132	0	0
4305157	0	0
4305173	0	0
4305207	0	0
4305306	0	0
4305355	0	0
4305371	0	0
4305405	0	0
4305439	0	0
4305447	0	0
4305454	0	0
4305504	0	0
4305587	0	0
4305603	0	0
4305702	0	0
4305801	1	0
4305835	0	0
4305850	0	0
4305871	0	0
4305900	0	0
4305934	0	0
4305959	0	0
4305975	0	0
4306007	0	0
4306056	0	1
4306072	0	0
4306106	0	0
4306130	0	0
4306205	0	0
4306304	0	0
4306320	0	0
4306353	0	0
4306379	0	0
4306403	0	0
4306429	0	0
4306452	0	0
4306502	0	0
4306551	0	0
4306601	0	0
4306700	0	0
4306734	0	0
4306759	0	0
4306767	0	0
4306809	0	0
4306908	0	0
4306924	0	0
4306932	0	0
4306957	0	0
4306973	0	0
4307005	0	0
4307054	0	0
4307104	0	0
4307203	0	0
4307302	0	0
4307401	0	0
4307450	0	0
4307500	0	0
4307559	0	0
4307609	0	0
4307708	2	0
4307807	0	0
4307815	0	0
4307831	0	0
4307864	0	0
4307906	0	1
4308003	0	0
4308052	0	0
4308078	0	0
4308102	0	0
4308201	0	0
4308250	0	0
4308300	0	0
4308409	0	0
4308433	0	0
4308458	0	0
4308508	0	0
4308607	0	0
4308656	0	0
4308706	0	0
4308805	0	0
4308854	0	0
4308904	0	0
4309001	0	0
4309050	0	0
4309100	2	3
4309126	0	0
4309159	0	0
4309209	7	7
4309258	0	0
4309308	0	0
4309407	0	0
4309506	0	0
4309555	0	0
4309571	0	0
4309605	0	0
4309654	0	0
4309704	0	0
4309753	0	0
4309803	0	0
4309902	0	0
4309951	0	0
4310009	0	0
4310108	0	0
4310207	0	1
4310306	0	0
4310330	0	0
4310363	0	0
4310405	0	0
4310413	0	0
4310439	0	0
4310462	0	0
4310504	0	0
4310538	0	0
4310553	0	0
4310579	0	0
4310603	0	0
4310652	0	0
4310702	0	0
4310751	0	0
4310801	0	0
4310850	0	0
4310876	0	0
4310900	0	0
4311007	0	0
4311106	0	0
4311122	0	0
4311130	0	0
4311155	0	0
4311205	0	0
4311239	0	0
4311254	0	0
4311270	0	0
4311304	0	0
4311403	0	0
4311429	0	0
4311502	0	0
4311601	0	0
4311627	0	0
4311643	0	0
4311700	0	0
4311718	0	0
4311734	0	0
4311759	0	0
4311775	0	0
4311791	0	0
4311809	0	0
4311908	0	0
4311981	0	0
4312005	0	0
4312054	0	0
4312104	0	0
4312138	0	0
4312153	0	0
4312179	0	0
4312203	0	0
4312252	0	0
4312302	0	0
4312351	0	0
4312377	0	0
4312385	0	0
4312401	0	0
4312427	0	0
4312443	0	0
4312450	0	0
4312476	0	0
4312500	0	0
4312609	0	0
4312617	0	0
4312625	0	0
4312658	0	0
4312674	0	0
4312708	0	0
4312757	0	0
4312807	0	0
4312906	0	0
4312955	0	0
4313003	0	0
4313011	0	0
4313037	0	0
4313060	0	0
4313086	0	0
4313102	0	0
4313201	0	0
4313300	0	0
4313334	0	0
4313359	0	0
4313375	0	1
4313391	0	0
4313409	3	0
4313425	0	0
4313441	0	0
4313466	0	0
4313490	0	0
4313508	0	0
4313607	0	0
4313656	0	0
4313706	0	0
4313805	0	0
4313904	0	0
4313953	0	0
4314001	0	0
4314027	0	0
4314035	0	0
4314050	0	0
4314068	0	0
4314076	0	0
4314100	1	0
4314134	0	0
4314159	0	0
4314175	0	0
4314209	0	0
4314308	0	0
4314407	3	3
4314423	0	1
4314456	0	0
4314464	0	0
4314472	0	0
4314498	0	0
4314506	0	0
4314548	0	0
4314555	0	0
4314605	0	0
4314704	0	0
4314753	0	0
4314779	0	0
4314787	0	0
4314803	0	0
4314902	36	25
4315008	0	0
4315057	0	0
4315073	0	0
4315107	0	0
4315131	0	0
4315149	0	0
4315156	0	0
4315172	0	0
4315206	0	0
4315305	0	0
4315313	0	0
4315321	0	0
4315354	0	0
4315404	0	0
4315453	0	0
4315503	0	0
4315552	0	0
4315602	0	0
4315701	0	0
4315750	0	0
4315800	0	0
4315909	0	0
4315958	0	0
4316006	0	0
4316105	0	0
4316204	0	0
4316303	0	0
4316402	0	0
4316428	0	0
4316436	0	0
4316451	0	0
4316477	0	0
4316501	0	0
4316600	0	0
4316709	0	0
4316733	0	0
4316758	0	0
4316808	0	0
4316907	3	1
4316956	0	0
4316972	0	0
4317004	0	0
4317103	0	0
4317202	0	0
4317251	0	0
4317301	0	0
4317400	0	0
4317509	0	0
4317558	0	0
4317608	1	0
4317707	0	0
4317756	0	0
4317806	0	0
4317905	0	0
4317954	0	0
4318002	0	0
4318051	0	0
4318101	0	0
4318200	0	0
4318309	0	0
4318408	0	0
4318424	0	0
4318432	0	0
4318440	0	0
4318457	0	0
4318465	0	0
4318481	0	0
4318499	0	0
4318507	0	0
4318606	0	0
4318614	0	0
4318622	0	0
4318705	0	4
4318804	0	0
4318903	0	0
4319000	0	0
4319109	0	0
4319125	0	0
4319158	0	0
4319208	0	0
4319307	0	0
4319356	0	0
4319364	0	0
4319372	0	0
4319406	0	0
4319505	0	0
4319604	0	0
4319703	0	0
4319711	0	0
4319737	0	0
4319752	0	0
4319802	0	0
4319901	0	0
4320008	0	2
4320107	0	0
4320206	0	0
4320230	0	0
4320263	0	0
4320305	0	0
4320321	0	0
4320354	0	0
4320404	0	0
4320453	0	0
4320503	0	0
4320552	0	0
4320578	0	0
4320602	0	0
4320651	0	0
4320677	0	0
4320701	0	0
4320800	0	0
4320859	0	0
4320909	0	0
4321006	0	0
4321105	0	0
4321204	0	0
4321303	0	0
4321329	0	0
4321352	0	0
4321402	0	0
4321436	0	0
4321451	0	0
4321469	0	0
4321477	0	0
4321493	0	0
4321501	0	0
4321600	0	0
4321626	0	0
4321634	0	0
4321667	0	0
4321709	0	0
4321808	0	0
4321832	0	0
4321857	0	0
4321907	0	0
4321956	0	0
4322004	0	0
4322103	0	0
4322152	0	0
4322186	0	0
4322202	0	0
4322251	0	0
4322301	0	0
4322327	0	0
4322343	0	0
4322350	0	0
4322376	0	0
4322400	0	0
4322509	0	0
4322525	0	0
4322533	0	0
4322541	0	0
4322558	0	0
4322608	0	0
4322707	0	0
4322806	0	0
4322855	0	0
4322905	0	0
4323002	0	0
4323101	0	0
4323200	0	0
4323309	0	0
4323358	0	0
4323408	0	0
4323457	0	0
4323507	0	0
4323606	0	0
4323705	0	0
4323754	0	0
4323770	0	0
4323804	0	0
5000203	0	0
5000252	0	0
5000609	0	0
5000708	0	0
5000807	0	0
5000856	0	0
5000906	0	0
5001003	0	0
5001102	0	1
5001243	0	0
5001508	0	0
5001904	0	0
5002001	0	0
5002100	0	0
5002159	0	0
5002209	0	0
5002308	0	0
5002407	0	0
5002605	0	0
5002704	28	35
5002803	0	0
5002902	0	0
5002951	0	0
5003108	0	0
5003157	0	0
5003207	0	1
5003256	0	0
5003306	0	0
5003454	0	0
5003488	0	0
5003504	0	0
5003702	0	0
5003751	0	0
5003801	0	0
5003900	0	0
5004007	0	0
5004106	0	0
5004304	0	0
5004403	0	0
5004502	0	0
5004601	0	0
5004700	0	0
5004809	0	0
5004908	0	0
5005004	0	0
5005103	0	0
5005152	0	0
5005202	0	0
5005251	0	0
5005400	0	0
5005608	0	0
5005681	0	0
5005707	0	0
5005806	0	0
5006002	0	0
5006200	0	0
5006259	0	0
5006275	0	0
5006309	0	0
5006358	0	0
5006408	0	0
5006606	0	0
5006903	0	0
5007109	0	0
5007208	0	0
5007307	0	0
5007406	0	0
5007505	0	0
5007554	0	0
5007695	0	0
5007703	0	0
5007802	0	0
5007901	0	0
5007935	0	0
5007950	0	0
5007976	0	0
5008008	0	0
5008305	0	0
5008404	0	0
5100102	0	0
5100201	0	1
5100250	1	0
5100300	0	0
5100359	0	0
5100409	0	0
5100508	0	0
5100607	0	0
5100805	0	0
5101001	0	0
5101209	0	0
5101258	0	0
5101308	0	0
5101407	0	0
5101605	0	0
5101704	0	0
5101803	0	0
5101852	0	0
5101902	0	0
5102504	0	0
5102603	0	0
5102637	0	0
5102678	0	0
5102686	0	0
5102694	0	0
5102702	0	0
5102793	0	0
5102850	0	0
5103007	0	0
5103056	0	0
5103106	0	0
5103205	0	0
5103254	0	0
5103304	0	0
5103353	0	0
5103361	0	0
5103379	0	0
5103403	9	10
5103437	0	0
5103452	0	0
5103502	1	0
5103601	0	0
5103700	0	0
5103809	0	0
5103858	0	0
5103908	0	0
5103957	0	0
5104104	0	0
5104203	0	0
5104500	0	0
5104526	0	0
5104542	0	0
5104559	0	0
5104609	0	0
5104807	0	0
5104906	0	0
5105002	0	0
5105101	0	0
5105150	0	0
5105176	0	0
5105200	0	0
5105234	0	0
5105259	1	0
5105309	0	0
5105507	0	0
5105580	0	0
5105606	0	0
5105622	0	0
5105903	0	0
5106000	0	0
5106109	0	0
5106158	0	0
5106174	0	0
5106182	0	0
5106190	0	0
5106208	0	0
5106216	0	0
5106224	0	0
5106232	0	0
5106240	0	0
5106257	0	0
5106265	0	0
5106273	0	0
5106281	0	0
5106299	0	0
5106307	0	0
5106315	0	0
5106372	0	0
5106422	0	0
5106455	0	1
5106505	0	0
5106653	0	0
5106703	0	0
5106752	0	0
5106778	0	0
5106802	0	0
5106828	0	0
5106851	0	0
5107008	0	0
5107040	0	0
5107065	0	0
5107107	0	0
5107156	0	0
5107180	0	0
5107198	0	0
5107206	0	0
5107248	0	0
5107263	0	0
5107297	0	0
5107305	0	0
5107354	0	0
5107404	0	0
5107578	0	0
5107602	1	0
5107701	0	0
5107743	0	0
5107750	0	0
5107768	0	0
5107776	0	0
5107792	0	0
5107800	0	0
5107859	0	1
5107875	0	0
5107883	0	0
5107909	0	1
5107925	1	0
5107941	0	0
5107958	0	0
5108006	0	0
5108055	0	0
5108105	0	0
5108204	0	0
5108303	0	0
5108352	0	0
5108402	11	12
5108501	0	0
5108600	0	0
5108808	0	0
5108857	0	0
5108907	0	0
5108956	0	0
5200050	0	0
5200100	0	0
5200134	0	0
5200159	0	0
5200175	0	0
5200209	0	0
5200258	1	0
5200308	2	1
5200506	0	0
5200555	0	0
5200605	0	0
5200803	0	0
5200829	0	0
5200852	0	0
5200902	0	0
5201108	1	3
5201207	0	0
5201306	0	0
5201405	4	6
5201454	0	0
5201504	0	0
5201603	0	0
5201702	0	0
5201801	0	0
5202155	0	0
5202353	0	0
5202502	0	0
5202601	0	0
5202809	0	0
5203104	0	0
5203203	0	0
5203302	0	0
5203401	0	1
5203500	0	0
5203559	0	0
5203575	0	0
5203609	0	0
5203807	0	0
5203906	0	0
5203939	0	0
5203962	0	0
5204003	0	0
5204102	0	0
5204201	0	0
5204250	0	0
5204300	0	0
5204409	0	0
5204508	0	0
5204557	0	0
5204607	0	0
5204656	0	0
5204706	2	2
5204805	0	0
5204854	0	0
5204904	0	0
5204953	0	0
5205000	0	0
5205059	0	0
5205109	0	0
5205208	0	0
5205307	0	0
5205406	0	0
5205455	0	0
5205471	0	0
5205497	0	0
5205513	0	0
5205521	0	0
5205703	0	0
5205802	0	0
5205901	0	0
5206206	0	1
5206305	0	0
5206404	0	0
5206503	0	0
5206602	0	0
5206701	0	0
5206800	0	0
5206909	0	0
5207105	0	0
5207253	0	0
5207352	0	0
5207402	0	0
5207501	0	0
5207535	0	0
5207600	0	0
5207808	0	0
5207907	0	0
5208004	0	0
5208103	0	0
5208152	0	0
5208301	0	0
5208400	0	0
5208509	0	0
5208608	0	0
5208707	33	25
5208806	0	0
5208905	0	0
5209101	0	0
5209150	0	0
5209200	0	0
5209291	0	0
5209408	0	0
5209457	0	0
5209606	0	0
5209705	0	0
5209804	0	0
5209903	0	0
5209937	0	0
5209952	0	0
5210000	0	0
5210109	0	0
5210158	0	0
5210208	0	0
5210307	0	0
5210406	0	0
5210562	0	0
5210604	0	0
5210802	0	0
5210901	0	1
5211008	0	0
5211206	0	0
5211305	0	0
5211404	0	0
5211503	0	0
5211602	0	0
5211701	0	0
5211800	0	0
5211909	1	1
5212006	0	0
5212055	0	0
5212105	0	0
5212204	0	0
5212253	0	0
5212303	0	0
5212501	0	0
5212600	0	0
5212709	0	0
5212808	0	0
5212907	0	0
5212956	0	0
5213004	0	0
5213053	0	0
5213087	0	0
5213103	0	0
5213400	0	0
5213509	0	0
5213707	0	0
5213756	0	0
5213772	0	0
5213806	0	0
5213855	0	0
5213905	0	0
5214002	0	0
5214051	0	0
5214101	0	0
5214408	0	0
5214507	0	0
5214606	0	0
5214705	0	0
5214804	0	0
5214838	0	0
5214861	0	0
5214879	0	0
5214903	0	0
5215009	0	0
5215207	0	0
5215231	0	0
5215256	0	0
5215306	0	0
5215405	0	0
5215504	0	0
5215603	0	0
5215652	0	0
5215702	0	0
5215801	0	0
5215900	0	0
5216007	0	0
5216304	0	0
5216403	0	0
5216452	0	0
5216809	0	0
5216908	0	0
5217104	0	0
5217203	0	0
5217302	0	0
5217401	0	0
5217609	0	1
5217708	0	0
5218003	0	1
5218052	0	0
5218102	0	0
5218300	0	0
5218391	0	0
5218508	0	0
5218607	0	0
5218706	0	0
5218789	0	0
5218805	1	0
5218904	0	0
5219001	0	0
5219100	0	0
5219209	0	0
5219258	0	0
5219308	0	0
5219357	0	0
5219407	0	0
5219456	0	0
5219506	0	0
5219605	0	0
5219704	0	0
5219712	0	0
5219738	0	0
5219753	0	0
5219803	0	0
5219902	0	0
5220009	0	0
5220058	0	0
5220108	0	0
5220157	0	0
5220207	0	0
5220264	0	0
5220280	0	0
5220405	0	0
5220454	0	1
5220504	0	0
5220603	0	0
5220686	0	0
5220702	0	0
5221007	0	0
5221080	0	0
5221197	0	0
5221304	0	0
5221403	0	0
5221452	0	0
5221502	0	0
5221551	0	0
5221577	0	0
5221601	1	0
5221700	0	0
5221809	0	0
5221858	4	7
5221908	0	0
5222005	0	0
5222054	0	0
5222203	0	0
5222302	0	0
5300108	250	217
